# Automated Online Speech Analytics Reveal Language and Affective Changes in Parkinson’s Disease

**DOI:** 10.1101/2025.11.09.25339865

**Authors:** Fangyuan Cao, Kerrie McAloney, Kishore R. Kumar, Nicholas G. Martin, Puya Gharahkhani, Adam P. Vogel, Miguel E. Renteria

## Abstract

Speech-related changes hold promise as biomarkers in Parkinson’s disease (PD), yet evidence remains preliminary and higher-order language alterations are under-characterised. Leveraging data from 1,168 participants with PD and 541 controls within the Australian Parkinson’s Genetics Study, we report population-level evidence of PD-associated linguistic and affective alterations. Participants with PD exhibited reduced fluency and expressivity, with slower rate, lower reading accuracy, reduced output, simpler syntax, and more neutral, less positive emotional tone. Sex-specific patterns emerged: females used less specific language with fewer nouns and modifiers, while males showed broader vocabulary, higher verb density, and fewer adverbs. Language changes were associated with disease duration and cognitive, mood, and sleep comorbidities, and were linked to reduced communication effectiveness and social engagement. These findings deepen understanding of communicative and affective changes in PD, and our scalable online assessment with automated analytics provide a replicable framework for embedding speech analysis into research and clinical practice.

## Supplementary Tables for "Automated Online Speech Analytics Reveal Language and Affective Changes in Parkinson’s Disease"

### Sheet: Table S1 Linguistic and sentime
Table S1 Linguistic and sentiment characteristic of the study population
		Reading		Picture discerption		Monologue
		PD (n= 965)	Control (n= 477)	PD (n= 996)	Control (n= 479)	PD (n= 1,084)	Control (n= 492)
Word count	Mean ± SD	-	-	159.66 ± 81.18	193.18 ± 93.64	172.35 ± 73.65	185.24 ± 70.05
	Median [IQR]	-	-	144 [105 - 196]	172 [126 - 248]	157 [120 - 215]	172 [131 - 234]
Word error rate	Mean ± SD	0.05 ± 0.06	0.03 ± 0.03	-	-	-	-
	Median [IQR]	0.04 [0.02 - 0.06]	0.02 [0.01 - 0.04]	-	-	-	-
Speaking rate	Mean ± SD	2.65 ± 0.54	2.77 ± 0.44	1.89 ± 0.58	2.11 ± 0.53	2 ± 0.52	2.12 ± 0.45
	Median [IQR]	2.7 [2.3 - 3]	2.8 [2.5 - 3.1]	1.9 [1.5 - 2.2]	2.2 [1.8 - 2.5]	2 [1.7 - 2.32]	2.1 [1.8 - 2.4]
T-unit count	Mean ± SD	-	-	4.87 ± 2.75	5.66 ± 3.01	5.7 ± 2.89	6.03 ± 2.82
	Median [IQR]	-	-	4 [3 - 6]	5 [4 - 8]	5 [4 - 7]	6 [4 - 7]
Mean length of T-unit	Mean ± SD	-	-	38 ± 20.7	37.9 ± 18.36	34.12 ± 17	34.77 ± 18.16
	Median [IQR]	-	-	33.33 [24.93 - 44.5]	34.5 [26.74 - 44]	30.6 [23.38 - 39.52]	30.55 [24.53 - 39.52]
Subordinate clause ratio	Mean ± SD	-	-	0.31 ± 0.1	0.32 ± 0.1	0.34 ± 0.11	0.34 ± 0.1
	Median [IQR]	-	-	0.31 [0.24 - 0.38]	0.32 [0.26 - 0.38]	0.33 [0.26 - 0.41]	0.34 [0.27 - 0.41]
Type-token ratio	Mean ± SD	-	-	0.53 ± 0.09	0.51 ± 0.09	0.57 ± 0.08	0.56 ± 0.08
	Median [IQR]	-	-	0.52 [0.48 - 0.58]	0.5 [0.45 - 0.56]	0.57 [0.52 - 0.62]	0.56 [0.51 - 0.61]
Content density	Mean ± SD	-	-	0.49 ± 0.06	0.48 ± 0.05	0.46 ± 0.04	0.46 ± 0.04
	Median [IQR]	-	-	0.48 [0.45 - 0.51]	0.48 [0.45 - 0.5]	0.45 [0.43 - 0.48]	0.46 [0.44 - 0.49]
Noun ratio	Mean ± SD	-	-	0.28 ± 0.07	0.27 ± 0.06	0.19 ± 0.04	0.19 ± 0.04
	Median [IQR]	-	-	0.27 [0.24 - 0.3]	0.26 [0.23 - 0.29]	0.18 [0.16 - 0.21]	0.19 [0.16 - 0.21]
Pronoun ratio	Mean ± SD	-	-	0.11 ± 0.04	0.12 ± 0.04	0.15 ± 0.04	0.14 ± 0.04
	Median [IQR]	-	-	0.11 [0.09 - 0.14]	0.12 [0.09 - 0.14]	0.15 [0.12 - 0.18]	0.14 [0.12 - 0.17]
Noun to pronoun ratio	Mean ± SD	-	-	3.5 ± 4.57	2.99 ± 3.79	1.45 ± 1.26	1.5 ± 0.79
	Median [IQR]	-	-	2.38 [1.78 - 3.33]	2.19 [1.71 - 3]	1.25 [0.94 - 1.66]	1.34 [1 - 1.77]
Verb ratio	Mean ± SD	-	-	0.12 ± 0.03	0.12 ± 0.03	0.13 ± 0.03	0.13 ± 0.03
	Median [IQR]	-	-	0.11 [0.09 - 0.13]	0.12 [0.1 - 0.14]	0.13 [0.11 - 0.15]	0.13 [0.11 - 0.15]
Auxiliary verb ratio	Mean ± SD	-	-	0.03 ± 0.02	0.03 ± 0.02	0.06 ± 0.02	0.05 ± 0.02
	Median [IQR]	-	-	0.03 [0.02 - 0.05]	0.03 [0.02 - 0.05]	0.06 [0.04 - 0.07]	0.05 [0.04 - 0.07]
Verb to auxiliary ratio	Mean ± SD	-	-	4.7 ± 3.65	5.02 ± 4.49	3.08 ± 2.44	2.94 ± 2.21
	Median [IQR]	-	-	3.6 [2.4 - 5.75]	3.6 [2.5 - 5.67]	2.38 [1.7 - 3.5]	2.39 [1.72 - 3.33]
Noun modifier ratio	Mean ± SD	-	-	0.28 ± 0.07	0.28 ± 0.06	0.17 ± 0.05	0.17 ± 0.05
	Median [IQR]	-	-	0.28 [0.24 - 0.31]	0.28 [0.24 - 0.31]	0.16 [0.13 - 0.2]	0.17 [0.14 - 0.2]
Verb modifier ratio	Mean ± SD	-	-	0.07 ± 0.04	0.08 ± 0.04	0.11 ± 0.04	0.1 ± 0.04
	Median [IQR]	-	-	0.07 [0.04 - 0.09]	0.07 [0.05 - 0.1]	0.1 [0.08 - 0.13]	0.1 [0.08 - 0.13]
Adjective ratio	Mean ± SD	-	-	0.05 ± 0.03	0.06 ± 0.03	0.07 ± 0.03	0.07 ± 0.03
	Median [IQR]	-	-	0.05 [0.04 - 0.07]	0.06 [0.04 - 0.07]	0.07 [0.05 - 0.08]	0.07 [0.05 - 0.09]
Adverb ratio	Mean ± SD	-	-	0.04 ± 0.03	0.04 ± 0.03	0.08 ± 0.03	0.08 ± 0.03
	Median [IQR]	-	-	0.03 [0.02 - 0.05]	0.04 [0.02 - 0.06]	0.08 [0.06 - 0.1]	0.08 [0.06 - 0.1]
Interjection ratio	Mean ± SD	-	-	0 ± 0.01	0 ± 0.01	0 ± 0.01	0 ± 0.01
	Median [IQR]	-	-	0 [0 - 0.01]	0 [0 - 0.01]	0 [0 - 0]	0 [0 - 0]
Negative sentiment	N (%)	-	-	27 (2.7)	8 (1.7)	18 (1.7)	12 (2.4)
Neutral sentiment	N (%)	-	-	613 (61.5)	257 (53.7)	193 (17.8)	74 (15)
Positive sentiment	N (%)	-	-	356 (35.7)	214 (44.7)	873 (80.5)	406 (82.5)

### Sheet: Table S2 Group differences in l
Table S2 Group differences in linguistic and sentiment features
Task	Outcome	Model	Term	Estimate	SE	Statistic	FDR-adjusted p
Reading	Speaking rate	Unadjusted model	Intercept	2.77	0.02	119.06
	Speaking rate	Unadjusted model	PD	-0.13	0.03	-4.49	<0.001
	Speaking rate	Model 1	Intercept	3.52	0.1	33.7
	Speaking rate	Model 1	PD	-0.09	0.03	-2.99	0.009
	Speaking rate	Model 1	Age	-0.01	<0.01	-7.38
	Speaking rate	Model 1	Male sex	0.01	0.03	0.48
	Speaking rate	Model 2	Intercept	3.49	0.11	31.59
	Speaking rate	Model 2	PD	-0.08	0.03	-2.76	0.017
	Speaking rate	Model 2	Age	-0.01	<0.01	-7.33
	Speaking rate	Model 2	Male sex	0.01	0.03	0.48
	Speaking rate	Model 2	Multilinguilism	-0.12	0.04	-2.93
	Speaking rate	Model 2	Education: University education	0.08	0.03	2.49
	Speaking rate	Model 2	Education: Vocational education	-0.01	0.04	-0.14
	Word error rate	Unadjusted model	Intercept	-3.73	0.04	-96.65
	Word error rate	Unadjusted model	PD	0.38	0.05	8.14	<0.001
	Word error rate	Model 1	Intercept	-4.04	0.17	-23.37
	Word error rate	Model 1	PD	0.33	0.05	6.93	<0.001
	Word error rate	Model 1	Age	<0.01	<0.01	1.03
	Word error rate	Model 1	Male sex	0.32	0.04	7.14
	Word error rate	Model 2	Intercept	-3.88	0.18	-21.24
	Word error rate	Model 2	PD	0.32	0.05	6.7	<0.001
	Word error rate	Model 2	Age	<0.01	<0.01	0.76
	Word error rate	Model 2	Male sex	0.33	0.04	7.4
	Word error rate	Model 2	Multilinguilism	0.07	0.07	1.09
	Word error rate	Model 2	Education: University education	-0.24	0.05	-4.41
	Word error rate	Model 2	Education: Vocational education	-0.04	0.06	-0.61
Picture description	Speaking rate	Unadjusted model	Intercept	2.11	0.03	82
	Speaking rate	Unadjusted model	PD	-0.23	0.03	-7.18	<0.001
	Speaking rate	Model 1	Intercept	2.84	0.12	24.53
	Speaking rate	Model 1	PD	-0.18	0.03	-5.75	<0.001
	Speaking rate	Model 1	Age	-0.01	<0.01	-6.34
	Speaking rate	Model 1	Male sex	-0.02	0.03	-0.57
	Speaking rate	Model 2	Intercept	2.62	0.12	21.84
	Speaking rate	Model 2	PD	-0.17	0.03	-5.28	<0.001
	Speaking rate	Model 2	Age	-0.01	<0.01	-5.75
	Speaking rate	Model 2	Male sex	-0.03	0.03	-0.95
	Speaking rate	Model 2	Multilinguilism	-0.12	0.04	-2.7
	Speaking rate	Model 2	Education: University education	0.26	0.03	7.54
	Speaking rate	Model 2	Education: Vocational education	0.13	0.04	3.21
	Type-toke ratio	Unadjusted model	Intercept	0.51	<0.01	127.18
	Type-toke ratio	Unadjusted model	PD	0.02	<0.01	4.52	<0.001
	Type-toke ratio	Model 1	Intercept	0.46	0.02	25.41
	Type-toke ratio	Model 1	PD	0.02	0.01	3.6	0.002
	Type-toke ratio	Model 1	Age	<0.01	<0.01	2.47
	Type-toke ratio	Model 1	Male sex	0.01	<0.01	2.17
	Type-toke ratio	Model 2	Intercept	0.49	0.02	25.49
	Type-toke ratio	Model 2	PD	0.02	0.01	3.22	0.006
	Type-toke ratio	Model 2	Age	<0.01	<0.01	2.07
	Type-toke ratio	Model 2	Male sex	0.01	<0.01	2.41
	Type-toke ratio	Model 2	Multilinguilism	<0.01	0.01	0.45
	Type-toke ratio	Model 2	Education: University education	-0.03	0.01	-4.72
	Type-toke ratio	Model 2	Education: Vocational education	-0.01	0.01	-2.31
	Noun modifier ratio	Unadjusted model	Intercept	0.28	<0.01	93.22
	Noun modifier ratio	Unadjusted model	PD	<0.01	<0.01	-0.06	0.95
	Noun modifier ratio	Model 1	Intercept	0.3	0.01	22.62
	Noun modifier ratio	Model 1	PD	<0.01	<0.01	-0.29	0.789
	Noun modifier ratio	Model 1	Age	<0.01	<0.01	-2.52
	Noun modifier ratio	Model 1	Male sex	0.02	<0.01	4.73
	Noun modifier ratio	Model 2	Intercept	0.31	0.01	22.06
	Noun modifier ratio	Model 2	PD	<0.01	<0.01	-0.34	0.754
	Noun modifier ratio	Model 2	Age	<0.01	<0.01	-2.79
	Noun modifier ratio	Model 2	Male sex	0.02	<0.01	4.92
	Noun modifier ratio	Model 2	Multilinguilism	-0.01	0.01	-1.15
	Noun modifier ratio	Model 2	Education: University education	-0.01	<0.01	-1.75
	Noun modifier ratio	Model 2	Education: Vocational education	-0.01	<0.01	-1.09
	Verb modifier ratio	Unadjusted model	Intercept	0.08	<0.01	40.62
	Verb modifier ratio	Unadjusted model	PD	-0.01	<0.01	-2.35	0.037
	Verb modifier ratio	Model 1	Intercept	0.07	0.01	7.71
	Verb modifier ratio	Model 1	PD	-0.01	<0.01	-2.35	0.042
	Verb modifier ratio	Model 1	Age	<0.01	<0.01	1.42
	Verb modifier ratio	Model 1	Male sex	<0.01	<0.01	-1.46
	Verb modifier ratio	Model 2	Intercept	0.06	0.01	6.93
	Verb modifier ratio	Model 2	PD	-0.01	<0.01	-2.35	0.045
	Verb modifier ratio	Model 2	Age	<0.01	<0.01	1.59
	Verb modifier ratio	Model 2	Male sex	<0.01	<0.01	-1.59
	Verb modifier ratio	Model 2	Multilinguilism	0.01	<0.01	1.65
	Verb modifier ratio	Model 2	Education: University education	<0.01	<0.01	0.27
	Verb modifier ratio	Model 2	Education: Vocational education	<0.01	<0.01	1.39
	Subordinate clause ratio	Unadjusted model	Intercept	0.32	<0.01	70.17
	Subordinate clause ratio	Unadjusted model	PD	-0.01	0.01	-2.32	0.037
	Subordinate clause ratio	Model 1	Intercept	0.35	0.02	16.94
	Subordinate clause ratio	Model 1	PD	-0.02	0.01	-2.64	0.021
	Subordinate clause ratio	Model 1	Age	<0.01	<0.01	-1.96
	Subordinate clause ratio	Model 1	Male sex	0.03	0.01	4.83
	Subordinate clause ratio	Model 2	Intercept	0.34	0.02	15.49
	Subordinate clause ratio	Model 2	PD	-0.01	0.01	-2.5	0.034
	Subordinate clause ratio	Model 2	Age	<0.01	<0.01	-1.73
	Subordinate clause ratio	Model 2	Male sex	0.02	0.01	4.7
	Subordinate clause ratio	Model 2	Multilinguilism	-0.01	0.01	-0.76
	Subordinate clause ratio	Model 2	Education: University education	0.02	0.01	3.35
	Subordinate clause ratio	Model 2	Education: Vocational education	<0.01	0.01	0.07
	Pronoun ratio	Unadjusted model	Intercept	0.12	<0.01	59.21
	Pronoun ratio	Unadjusted model	PD	<0.01	<0.01	-1.3	0.285
	Pronoun ratio	Model 1	Intercept	0.11	0.01	12.5
	Pronoun ratio	Model 1	PD	<0.01	<0.01	-0.61	0.588
	Pronoun ratio	Model 1	Age	<0.01	<0.01	1.38
	Pronoun ratio	Model 1	Male sex	-0.01	<0.01	-6.14
	Pronoun ratio	Model 2	Intercept	0.11	0.01	11.49
	Pronoun ratio	Model 2	PD	<0.01	<0.01	-0.55	0.642
	Pronoun ratio	Model 2	Age	<0.01	<0.01	1.5
	Pronoun ratio	Model 2	Male sex	-0.01	<0.01	-6.2
	Pronoun ratio	Model 2	Multilinguilism	<0.01	<0.01	0.84
	Pronoun ratio	Model 2	Education: University education	<0.01	<0.01	0.98
	Pronoun ratio	Model 2	Education: Vocational education	<0.01	<0.01	0.72
	Verb ratio	Unadjusted model	Intercept	0.12	<0.01	79.12
	Verb ratio	Unadjusted model	PD	<0.01	<0.01	-0.46	0.699
	Verb ratio	Model 1	Intercept	0.11	0.01	15.91
	Verb ratio	Model 1	PD	<0.01	<0.01	-0.76	0.529
	Verb ratio	Model 1	Age	<0.01	<0.01	1.51
	Verb ratio	Model 1	Male sex	<0.01	<0.01	0.17
	Verb ratio	Model 2	Intercept	0.11	0.01	15.35
	Verb ratio	Model 2	PD	<0.01	<0.01	-0.94	0.452
	Verb ratio	Model 2	Age	<0.01	<0.01	1.45
	Verb ratio	Model 2	Male sex	<0.01	<0.01	0.14
	Verb ratio	Model 2	Multilinguilism	0.01	<0.01	3.77
	Verb ratio	Model 2	Education: University education	<0.01	<0.01	-2.16
	Verb ratio	Model 2	Education: Vocational education	<0.01	<0.01	-0.01
	Word count	Unadjusted model	Intercept	5.15	0.02	232.31
	Word count	Unadjusted model	PD	-0.19	0.03	-7.2	<0.001
	Word count	Model 1	Intercept	5.48	0.1	54.51
	Word count	Model 1	PD	-0.18	0.03	-6.39	<0.001
	Word count	Model 1	Age	<0.01	<0.01	-3.32
	Word count	Model 1	Male sex	<0.01	0.03	-0.04
	Word count	Model 2	Intercept	5.23	0.1	50.73
	Word count	Model 2	PD	-0.16	0.03	-5.87	<0.001
	Word count	Model 2	Age	<0.01	<0.01	-2.55
	Word count	Model 2	Male sex	-0.01	0.03	-0.55
	Word count	Model 2	Multilinguilism	-0.04	0.04	-1.05
	Word count	Model 2	Education: University education	0.28	0.03	9.25
	Word count	Model 2	Education: Vocational education	0.13	0.03	3.88
	Content density	Unadjusted model	Intercept	-0.73	<0.01	-154.58
	Content density	Unadjusted model	PD	<0.01	0.01	0.81	0.51
	Content density	Model 1	Intercept	-0.63	0.02	-29.64
	Content density	Model 1	PD	0.01	0.01	1.55	0.178
	Content density	Model 1	Age	<0.01	<0.01	-4.86
	Content density	Model 1	Male sex	0.01	0.01	1.27
	Content density	Model 2	Intercept	-0.61	0.02	-27.49
	Content density	Model 2	PD	0.01	0.01	1.3	0.262
	Content density	Model 2	Age	<0.01	<0.01	-5.15
	Content density	Model 2	Male sex	0.01	0.01	1.45
	Content density	Model 2	Multilinguilism	0.01	0.01	0.75
	Content density	Model 2	Education: University education	-0.03	0.01	-4.62
	Content density	Model 2	Education: Vocational education	<0.01	0.01	-0.2
	T-unit count	Unadjusted model	Intercept	1.48	0.05	30.74
	T-unit count	Unadjusted model	PD	-0.12	0.06	-2.07	0.064
	T-unit count	Model 1	Intercept	1.49	0.22	6.81
	T-unit count	Model 1	PD	-0.12	0.06	-1.98	0.083
	T-unit count	Model 1	Age	<0.01	<0.01	-0.03
	T-unit count	Model 1	Male sex	-0.01	0.06	-0.19
	T-unit count	Model 2	Intercept	1.16	0.23	5.06
	T-unit count	Model 2	PD	-0.1	0.06	-1.63	0.18
	T-unit count	Model 2	Age	<0.01	<0.01	0.5
	T-unit count	Model 2	Male sex	-0.03	0.06	-0.52
	T-unit count	Model 2	Multilinguilism	0.02	0.08	0.28
	T-unit count	Model 2	Education: University education	0.32	0.07	4.83
	T-unit count	Model 2	Education: Vocational education	0.21	0.08	2.74
	Mean length of T-units	Unadjusted model	Intercept	3.41	0.05	63.73
	Mean length of T-units	Unadjusted model	PD	0.03	0.07	0.48	0.699
	Mean length of T-units	Model 1	Intercept	3.83	0.24	15.74
	Mean length of T-units	Model 1	PD	0.05	0.07	0.74	0.532
	Mean length of T-units	Model 1	Age	-0.01	<0.01	-1.81
	Mean length of T-units	Model 1	Male sex	0.03	0.06	0.48
	Mean length of T-units	Model 2	Intercept	3.62	0.26	14.13
	Mean length of T-units	Model 2	PD	0.06	0.07	0.92	0.453
	Mean length of T-units	Model 2	Age	-0.01	<0.01	-1.5
	Mean length of T-units	Model 2	Male sex	0.02	0.06	0.29
	Mean length of T-units	Model 2	Multilinguilism	<0.01	0.09	-0.01
	Mean length of T-units	Model 2	Education: University education	0.21	0.07	2.85
	Mean length of T-units	Model 2	Education: Vocational education	0.11	0.08	1.28
	Noun ratio	Unadjusted model	Intercept	-1.33	0.01	-126.48
	Noun ratio	Unadjusted model	PD	0.03	0.01	2.24	0.044
	Noun ratio	Model 1	Intercept	-1.21	0.05	-25.29
	Noun ratio	Model 1	PD	0.03	0.01	2.49	0.03
	Noun ratio	Model 1	Age	<0.01	<0.01	-2.83
	Noun ratio	Model 1	Male sex	0.02	0.01	1.54
	Noun ratio	Model 2	Intercept	-1.15	0.05	-22.85
	Noun ratio	Model 2	PD	0.03	0.01	2.27	0.049
	Noun ratio	Model 2	Age	<0.01	<0.01	-3.32
	Noun ratio	Model 2	Male sex	0.02	0.01	1.88
	Noun ratio	Model 2	Multilinguilism	-0.02	0.02	-1.22
	Noun ratio	Model 2	Education: University education	-0.07	0.01	-4.53
	Noun ratio	Model 2	Education: Vocational education	-0.03	0.02	-1.67
	Noun-to-pronoun ratio	Unadjusted model	Intercept	0.87	0.03	30.51
	Noun-to-pronoun ratio	Unadjusted model	PD	0.08	0.03	2.34	0.037
	Noun-to-pronoun ratio	Model 1	Intercept	0.96	0.13	7.46
	Noun-to-pronoun ratio	Model 1	PD	0.06	0.04	1.75	0.131
	Noun-to-pronoun ratio	Model 1	Age	<0.01	<0.01	-1.27
	Noun-to-pronoun ratio	Model 1	Male sex	0.17	0.03	5.05
	Noun-to-pronoun ratio	Model 2	Intercept	1.09	0.14	8.03
	Noun-to-pronoun ratio	Model 2	PD	0.06	0.04	1.56	0.195
	Noun-to-pronoun ratio	Model 2	Age	<0.01	<0.01	-1.63
	Noun-to-pronoun ratio	Model 2	Male sex	0.18	0.03	5.32
	Noun-to-pronoun ratio	Model 2	Multilinguilism	-0.07	0.05	-1.44
	Noun-to-pronoun ratio	Model 2	Education: University education	-0.12	0.04	-3.06
	Noun-to-pronoun ratio	Model 2	Education: Vocational education	-0.07	0.04	-1.52
	Auxiliary ratio	Unadjusted model	Intercept	-3.74	0.05	-69.53
	Auxiliary ratio	Unadjusted model	PD	-0.12	0.07	-1.76	0.118
	Auxiliary ratio	Model 1	Intercept	-4.28	0.24	-17.5
	Auxiliary ratio	Model 1	PD	-0.13	0.07	-1.99	0.083
	Auxiliary ratio	Model 1	Age	0.01	<0.01	2.38
	Auxiliary ratio	Model 1	Male sex	-0.08	0.06	-1.24
	Auxiliary ratio	Model 2	Intercept	-4.65	0.26	-18.22
	Auxiliary ratio	Model 2	PD	-0.12	0.07	-1.74	0.148
	Auxiliary ratio	Model 2	Age	0.01	<0.01	2.95
	Auxiliary ratio	Model 2	Male sex	-0.1	0.06	-1.65
	Auxiliary ratio	Model 2	Multilinguilism	0.16	0.09	1.68
	Auxiliary ratio	Model 2	Education: University education	0.39	0.07	5.3
	Auxiliary ratio	Model 2	Education: Vocational education	0.14	0.08	1.62
	Verb to auxiliary ratio	Unadjusted model	Intercept	1.37	0.03	45.4
	Verb to auxiliary ratio	Unadjusted model	PD	-0.04	0.04	-1.12	0.348
	Verb to auxiliary ratio	Model 1	Intercept	1.85	0.14	13.26
	Verb to auxiliary ratio	Model 1	PD	-0.01	0.04	-0.36	0.757
	Verb to auxiliary ratio	Model 1	Age	-0.01	<0.01	-3.46
	Verb to auxiliary ratio	Model 1	Male sex	<0.01	0.04	-0.07
	Verb to auxiliary ratio	Model 2	Intercept	1.93	0.15	13.09
	Verb to auxiliary ratio	Model 2	PD	-0.02	0.04	-0.49	0.66
	Verb to auxiliary ratio	Model 2	Age	-0.01	<0.01	-3.64
	Verb to auxiliary ratio	Model 2	Male sex	<0.01	0.04	0.09
	Verb to auxiliary ratio	Model 2	Multilinguilism	-0.02	0.05	-0.39
	Verb to auxiliary ratio	Model 2	Education: University education	-0.09	0.04	-1.97
	Verb to auxiliary ratio	Model 2	Education: Vocational education	-0.03	0.05	-0.7
	Adjective ratio	Unadjusted model	Intercept	-2.99	0.03	-89.36
	Adjective ratio	Unadjusted model	PD	-0.1	0.04	-2.38	0.037
	Adjective ratio	Model 1	Intercept	-2.6	0.15	-17.11
	Adjective ratio	Model 1	PD	-0.07	0.04	-1.64	0.155
	Adjective ratio	Model 1	Age	-0.01	<0.01	-2.5
	Adjective ratio	Model 1	Male sex	-0.05	0.04	-1.31
	Adjective ratio	Model 2	Intercept	-2.72	0.16	-16.99
	Adjective ratio	Model 2	PD	-0.06	0.04	-1.53	0.199
	Adjective ratio	Model 2	Age	<0.01	<0.01	-2.16
	Adjective ratio	Model 2	Male sex	-0.06	0.04	-1.54
	Adjective ratio	Model 2	Multilinguilism	0.05	0.06	0.87
	Adjective ratio	Model 2	Education: University education	0.12	0.05	2.57
	Adjective ratio	Model 2	Education: Vocational education	0.04	0.05	0.77
	Adverb ratio	Unadjusted model	Intercept	-3.41	0.05	-68
	Adverb ratio	Unadjusted model	PD	-0.24	0.06	-3.99	<0.001
	Adverb ratio	Model 1	Intercept	-3.2	0.23	-14.04
	Adverb ratio	Model 1	PD	-0.22	0.06	-3.57	0.002
	Adverb ratio	Model 1	Age	<0.01	<0.01	-0.82
	Adverb ratio	Model 1	Male sex	-0.06	0.06	-0.99
	Adverb ratio	Model 2	Intercept	-3.55	0.24	-14.83
	Adverb ratio	Model 2	PD	-0.21	0.06	-3.28	0.006
	Adverb ratio	Model 2	Age	<0.01	<0.01	-0.27
	Adverb ratio	Model 2	Male sex	-0.08	0.06	-1.36
	Adverb ratio	Model 2	Multilinguilism	0.04	0.09	0.4
	Adverb ratio	Model 2	Education: University education	0.36	0.07	5.14
	Adverb ratio	Model 2	Education: Vocational education	0.17	0.08	2.16
	Interjection ratio	Unadjusted model	Intercept	-5.95	0.05	-108.49
	Interjection ratio	Unadjusted model	PD	-0.19	0.07	-2.85	0.012
	Interjection ratio	Model 1	Intercept	-6.25	0.25	-25.04
	Interjection ratio	Model 1	PD	-0.2	0.07	-2.97	0.009
	Interjection ratio	Model 1	Age	<0.01	<0.01	1.23
	Interjection ratio	Model 1	Male sex	-0.01	0.06	-0.16
	Interjection ratio	Model 2	Intercept	-6.07	0.26	-23.03
	Interjection ratio	Model 2	PD	-0.21	0.07	-3.08	0.009
	Interjection ratio	Model 2	Age	<0.01	<0.01	0.93
	Interjection ratio	Model 2	Male sex	<0.01	0.06	0.03
	Interjection ratio	Model 2	Multilinguilism	0.03	0.1	0.29
	Interjection ratio	Model 2	Education: University education	-0.16	0.08	-2.09
	Interjection ratio	Model 2	Education: Vocational education	-0.14	0.09	-1.6
Monologue	Speaking rate	Unadjusted model	Intercept	2.12	0.02	94.32
	Speaking rate	Unadjusted model	PD	-0.12	0.03	-4.59	<0.001
	Speaking rate	Model 1	Intercept	2.85	0.1	28.46
	Speaking rate	Model 1	PD	-0.07	0.03	-2.71	0.018
	Speaking rate	Model 1	Age	-0.01	<0.01	-7.09
	Speaking rate	Model 1	Male sex	-0.07	0.03	-2.75
	Speaking rate	Model 2	Intercept	2.74	0.1	26.25
	Speaking rate	Model 2	PD	-0.06	0.03	-2.37	0.045
	Speaking rate	Model 2	Age	-0.01	<0.01	-6.73
	Speaking rate	Model 2	Male sex	-0.07	0.03	-2.99
	Speaking rate	Model 2	Multilinguilism	-0.15	0.04	-3.88
	Speaking rate	Model 2	Education: University education	0.13	0.03	4.36
	Speaking rate	Model 2	Education: Vocational education	0.09	0.03	2.52
	Type-toke ratio	Unadjusted model	Intercept	0.56	<0.01	163.99
	Type-toke ratio	Unadjusted model	PD	0.01	<0.01	2.92	0.011
	Type-toke ratio	Model 1	Intercept	0.53	0.02	34.49
	Type-toke ratio	Model 1	PD	0.01	<0.01	2.1	0.068
	Type-toke ratio	Model 1	Age	<0.01	<0.01	1.62
	Type-toke ratio	Model 1	Male sex	0.01	<0.01	2.78
	Type-toke ratio	Model 2	Intercept	0.54	0.02	33.52
	Type-toke ratio	Model 2	PD	0.01	<0.01	1.94	0.1
	Type-toke ratio	Model 2	Age	<0.01	<0.01	1.35
	Type-toke ratio	Model 2	Male sex	0.01	<0.01	2.95
	Type-toke ratio	Model 2	Multilinguilism	0.01	0.01	1.47
	Type-toke ratio	Model 2	Education: University education	-0.01	<0.01	-2.61
	Type-toke ratio	Model 2	Education: Vocational education	-0.01	0.01	-1.67
	Noun modifier ratio	Unadjusted model	Intercept	0.17	<0.01	82.57
	Noun modifier ratio	Unadjusted model	PD	-0.01	<0.01	-3.07	0.008
	Noun modifier ratio	Model 1	Intercept	0.17	0.01	17.98
	Noun modifier ratio	Model 1	PD	-0.01	<0.01	-4.24	<0.001
	Noun modifier ratio	Model 1	Age	<0.01	<0.01	-0.22
	Noun modifier ratio	Model 1	Male sex	0.02	<0.01	8.18
	Noun modifier ratio	Model 2	Intercept	0.16	0.01	16.64
	Noun modifier ratio	Model 2	PD	-0.01	<0.01	-4	0.001
	Noun modifier ratio	Model 2	Age	<0.01	<0.01	-0.1
	Noun modifier ratio	Model 2	Male sex	0.02	<0.01	8.09
	Noun modifier ratio	Model 2	Multilinguilism	-0.01	<0.01	-2.27
	Noun modifier ratio	Model 2	Education: University education	0.01	<0.01	3.23
	Noun modifier ratio	Model 2	Education: Vocational education	<0.01	<0.01	0.3
	Verb modifier ratio	Unadjusted model	Intercept	0.1	<0.01	58.6
	Verb modifier ratio	Unadjusted model	PD	<0.01	<0.01	1.03	0.381
	Verb modifier ratio	Model 1	Intercept	0.11	0.01	14.06
	Verb modifier ratio	Model 1	PD	<0.01	<0.01	1.52	0.182
	Verb modifier ratio	Model 1	Age	<0.01	<0.01	-0.87
	Verb modifier ratio	Model 1	Male sex	<0.01	<0.01	-2.2
	Verb modifier ratio	Model 2	Intercept	0.11	0.01	13.57
	Verb modifier ratio	Model 2	PD	<0.01	<0.01	1.43	0.224
	Verb modifier ratio	Model 2	Age	<0.01	<0.01	-0.91
	Verb modifier ratio	Model 2	Male sex	<0.01	<0.01	-2.15
	Verb modifier ratio	Model 2	Multilinguilism	<0.01	<0.01	0.98
	Verb modifier ratio	Model 2	Education: University education	<0.01	<0.01	-1.78
	Verb modifier ratio	Model 2	Education: Vocational education	<0.01	<0.01	0.47
	Subordinate clause ratio	Unadjusted model	Intercept	0.34	0.01	67.23
	Subordinate clause ratio	Unadjusted model	PD	<0.01	0.01	-0.4	0.729
	Subordinate clause ratio	Model 1	Intercept	0.28	0.02	12.51
	Subordinate clause ratio	Model 1	PD	-0.01	0.01	-0.94	0.454
	Subordinate clause ratio	Model 1	Age	<0.01	<0.01	2.36
	Subordinate clause ratio	Model 1	Male sex	<0.01	0.01	0.65
	Subordinate clause ratio	Model 2	Intercept	0.26	0.02	10.75
	Subordinate clause ratio	Model 2	PD	<0.01	0.01	-0.68	0.569
	Subordinate clause ratio	Model 2	Age	<0.01	<0.01	2.81
	Subordinate clause ratio	Model 2	Male sex	<0.01	0.01	0.31
	Subordinate clause ratio	Model 2	Multilinguilism	-0.01	0.01	-0.75
	Subordinate clause ratio	Model 2	Education: University education	0.03	0.01	4.46
	Subordinate clause ratio	Model 2	Education: Vocational education	0.02	0.01	2.21
	Pronoun ratio	Unadjusted model	Intercept	0.14	<0.01	78.54
	Pronoun ratio	Unadjusted model	PD	0.01	<0.01	2.93	0.011
	Pronoun ratio	Model 1	Intercept	0.15	0.01	18.47
	Pronoun ratio	Model 1	PD	0.01	<0.01	4.31	<0.001
	Pronoun ratio	Model 1	Age	<0.01	<0.01	0.41
	Pronoun ratio	Model 1	Male sex	-0.02	<0.01	-9.53
	Pronoun ratio	Model 2	Intercept	0.16	0.01	18.47
	Pronoun ratio	Model 2	PD	0.01	<0.01	4.06	<0.001
	Pronoun ratio	Model 2	Age	<0.01	<0.01	0.16
	Pronoun ratio	Model 2	Male sex	-0.02	<0.01	-9.37
	Pronoun ratio	Model 2	Multilinguilism	0.01	<0.01	2.25
	Pronoun ratio	Model 2	Education: University education	-0.01	<0.01	-4.39
	Pronoun ratio	Model 2	Education: Vocational education	<0.01	<0.01	-0.61
	Verb ratio	Unadjusted model	Intercept	0.13	<0.01	94.55
	Verb ratio	Unadjusted model	PD	<0.01	<0.01	2.78	0.014
	Verb ratio	Model 1	Intercept	0.13	0.01	20.84
	Verb ratio	Model 1	PD	0.01	<0.01	3.13	0.007
	Verb ratio	Model 1	Age	<0.01	<0.01	0.49
	Verb ratio	Model 1	Male sex	-0.01	<0.01	-3.28
	Verb ratio	Model 2	Intercept	0.13	0.01	20.57
	Verb ratio	Model 2	PD	<0.01	<0.01	2.93	0.013
	Verb ratio	Model 2	Age	<0.01	<0.01	0.23
	Verb ratio	Model 2	Male sex	<0.01	<0.01	-3.08
	Verb ratio	Model 2	Multilinguilism	<0.01	<0.01	1.2
	Verb ratio	Model 2	Education: University education	-0.01	<0.01	-3.41
	Verb ratio	Model 2	Education: Vocational education	<0.01	<0.01	-0.86
	Word count	Unadjusted model	Intercept	5.15	0.02	274.57
	Word count	Unadjusted model	PD	-0.09	0.02	-3.92	<0.001
	Word count	Model 1	Intercept	5.29	0.08	62.4
	Word count	Model 1	PD	-0.08	0.02	-3.3	0.004
	Word count	Model 1	Age	<0.01	<0.01	-1.52
	Word count	Model 1	Male sex	-0.03	0.02	-1.4
	Word count	Model 2	Intercept	5.14	0.09	58.35
	Word count	Model 2	PD	-0.07	0.02	-2.87	0.014
	Word count	Model 2	Age	<0.01	<0.01	-0.89
	Word count	Model 2	Male sex	-0.04	0.02	-1.87
	Word count	Model 2	Multilinguilism	-0.09	0.03	-2.9
	Word count	Model 2	Education: University education	0.16	0.03	6.44
	Word count	Model 2	Education: Vocational education	0.12	0.03	4.18
	Content density	Unadjusted model	Intercept	-0.77	<0.01	-184.44
	Content density	Unadjusted model	PD	-0.01	0.01	-2.74	0.015
	Content density	Model 1	Intercept	-0.71	0.02	-37.47
	Content density	Model 1	PD	-0.01	0.01	-2.27	0.049
	Content density	Model 1	Age	<0.01	<0.01	-3.91
	Content density	Model 1	Male sex	0.01	<0.01	2.44
	Content density	Model 2	Intercept	-0.7	0.02	-35.5
	Content density	Model 2	PD	-0.01	0.01	-2.25	0.049
	Content density	Model 2	Age	<0.01	<0.01	-3.9
	Content density	Model 2	Male sex	0.01	<0.01	2.45
	Content density	Model 2	Multilinguilism	<0.01	0.01	-0.27
	Content density	Model 2	Education: University education	<0.01	0.01	0.36
	Content density	Model 2	Education: Vocational education	<0.01	0.01	-0.55
	T-unit count	Unadjusted model	Intercept	1.65	0.04	46.1
	T-unit count	Unadjusted model	PD	-0.08	0.04	-1.85	0.101
	T-unit count	Model 1	Intercept	1.73	0.16	10.65
	T-unit count	Model 1	PD	-0.06	0.04	-1.43	0.206
	T-unit count	Model 1	Age	<0.01	<0.01	-0.22
	T-unit count	Model 1	Male sex	-0.09	0.04	-2.13
	T-unit count	Model 2	Intercept	1.6	0.17	9.38
	T-unit count	Model 2	PD	-0.06	0.04	-1.3	0.262
	T-unit count	Model 2	Age	<0.01	<0.01	0.07
	T-unit count	Model 2	Male sex	-0.1	0.04	-2.35
	T-unit count	Model 2	Multilinguilism	0.03	0.06	0.45
	T-unit count	Model 2	Education: University education	0.11	0.05	2.2
	T-unit count	Model 2	Education: Vocational education	0.09	0.06	1.71
	Mean length of T-units	Unadjusted model	Intercept	3.42	0.04	90.39
	Mean length of T-units	Unadjusted model	PD	-0.03	0.05	-0.7	0.575
	Mean length of T-units	Model 1	Intercept	3.3	0.17	19.29
	Mean length of T-units	Model 1	PD	-0.04	0.05	-0.89	0.457
	Mean length of T-units	Model 1	Age	<0.01	<0.01	0.64
	Mean length of T-units	Model 1	Male sex	0.02	0.04	0.56
	Mean length of T-units	Model 2	Intercept	3.28	0.18	18.16
	Mean length of T-units	Model 2	PD	-0.04	0.05	-0.88	0.468
	Mean length of T-units	Model 2	Age	<0.01	<0.01	0.69
	Mean length of T-units	Model 2	Male sex	0.02	0.04	0.51
	Mean length of T-units	Model 2	Multilinguilism	-0.01	0.07	-0.19
	Mean length of T-units	Model 2	Education: University education	0.06	0.05	1.09
	Mean length of T-units	Model 2	Education: Vocational education	-0.03	0.06	-0.45
	Noun ratio	Unadjusted model	Intercept	-1.68	0.01	-167.41
	Noun ratio	Unadjusted model	PD	-0.01	0.01	-1.18	0.336
	Noun ratio	Model 1	Intercept	-1.66	0.05	-36.9
	Noun ratio	Model 1	PD	-0.02	0.01	-1.72	0.136
	Noun ratio	Model 1	Age	<0.01	<0.01	-1
	Noun ratio	Model 1	Male sex	0.06	0.01	5.08
	Noun ratio	Model 2	Intercept	-1.69	0.05	-35.76
	Noun ratio	Model 2	PD	-0.02	0.01	-1.44	0.224
	Noun ratio	Model 2	Age	<0.01	<0.01	-0.83
	Noun ratio	Model 2	Male sex	0.06	0.01	4.97
	Noun ratio	Model 2	Multilinguilism	-0.04	0.02	-2.23
	Noun ratio	Model 2	Education: University education	0.04	0.01	3.13
	Noun ratio	Model 2	Education: Vocational education	0.02	0.02	1.1
	Noun-to-pronoun ratio	Unadjusted model	Intercept	0.3	0.02	14.41
	Noun-to-pronoun ratio	Unadjusted model	PD	-0.06	0.03	-2.35	0.037
	Noun-to-pronoun ratio	Model 1	Intercept	0.27	0.09	2.93
	Noun-to-pronoun ratio	Model 1	PD	-0.09	0.03	-3.55	0.002
	Noun-to-pronoun ratio	Model 1	Age	<0.01	<0.01	-0.62
	Noun-to-pronoun ratio	Model 1	Male sex	0.2	0.02	8.82
	Noun-to-pronoun ratio	Model 2	Intercept	0.19	0.1	2.01
	Noun-to-pronoun ratio	Model 2	PD	-0.08	0.03	-3.25	0.006
	Noun-to-pronoun ratio	Model 2	Age	<0.01	<0.01	-0.39
	Noun-to-pronoun ratio	Model 2	Male sex	0.2	0.02	8.68
	Noun-to-pronoun ratio	Model 2	Multilinguilism	-0.1	0.04	-2.69
	Noun-to-pronoun ratio	Model 2	Education: University education	0.12	0.03	4.26
	Noun-to-pronoun ratio	Model 2	Education: Vocational education	0.03	0.03	1.01
	Auxiliary ratio	Unadjusted model	Intercept	-2.98	0.03	-117.04
	Auxiliary ratio	Unadjusted model	PD	<0.01	0.03	-0.16	0.895
	Auxiliary ratio	Model 1	Intercept	-3.05	0.12	-26.48
	Auxiliary ratio	Model 1	PD	<0.01	0.03	0.01	0.994
	Auxiliary ratio	Model 1	Age	<0.01	<0.01	0.83
	Auxiliary ratio	Model 1	Male sex	-0.06	0.03	-2.19
	Auxiliary ratio	Model 2	Intercept	-3.08	0.12	-25.38
	Auxiliary ratio	Model 2	PD	<0.01	0.03	0.11	0.913
	Auxiliary ratio	Model 2	Age	<0.01	<0.01	0.87
	Auxiliary ratio	Model 2	Male sex	-0.06	0.03	-2.22
	Auxiliary ratio	Model 2	Multilinguilism	-0.01	0.04	-0.18
	Auxiliary ratio	Model 2	Education: University education	0.04	0.03	1.28
	Auxiliary ratio	Model 2	Education: Vocational education	<0.01	0.04	<0.01
	Verb to auxiliary ratio	Unadjusted model	Intercept	0.91	0.03	34.59
	Verb to auxiliary ratio	Unadjusted model	PD	0.02	0.03	0.66	0.586
	Verb to auxiliary ratio	Model 1	Intercept	0.92	0.12	7.76
	Verb to auxiliary ratio	Model 1	PD	0.02	0.03	0.66	0.571
	Verb to auxiliary ratio	Model 1	Age	<0.01	<0.01	-0.16
	Verb to auxiliary ratio	Model 1	Male sex	0.01	0.03	0.19
	Verb to auxiliary ratio	Model 2	Intercept	0.96	0.13	7.61
	Verb to auxiliary ratio	Model 2	PD	0.02	0.03	0.54	0.642
	Verb to auxiliary ratio	Model 2	Age	<0.01	<0.01	-0.2
	Verb to auxiliary ratio	Model 2	Male sex	0.01	0.03	0.21
	Verb to auxiliary ratio	Model 2	Multilinguilism	0.04	0.05	0.78
	Verb to auxiliary ratio	Model 2	Education: University education	-0.07	0.04	-1.85
	Verb to auxiliary ratio	Model 2	Education: Vocational education	0.02	0.04	0.4
	Adjective ratio	Unadjusted model	Intercept	-2.68	0.02	-129.95
	Adjective ratio	Unadjusted model	PD	-0.09	0.02	-3.62	0.001
	Adjective ratio	Model 1	Intercept	-2.41	0.09	-25.89
	Adjective ratio	Model 1	PD	-0.07	0.03	-2.84	0.014
	Adjective ratio	Model 1	Age	<0.01	<0.01	-2.9
	Adjective ratio	Model 1	Male sex	-0.02	0.02	-0.67
	Adjective ratio	Model 2	Intercept	-2.4	0.1	-24.53
	Adjective ratio	Model 2	PD	-0.07	0.03	-2.81	0.016
	Adjective ratio	Model 2	Age	<0.01	<0.01	-2.92
	Adjective ratio	Model 2	Male sex	-0.01	0.02	-0.63
	Adjective ratio	Model 2	Multilinguilism	-0.04	0.04	-1.12
	Adjective ratio	Model 2	Education: University education	0.02	0.03	0.77
	Adjective ratio	Model 2	Education: Vocational education	-0.03	0.03	-0.99
	Adverb ratio	Unadjusted model	Intercept	-2.53	0.02	-115.94
	Adverb ratio	Unadjusted model	PD	-0.08	0.03	-2.87	0.012
	Adverb ratio	Model 1	Intercept	-2.24	0.1	-22.71
	Adverb ratio	Model 1	PD	-0.06	0.03	-2.12	0.068
	Adverb ratio	Model 1	Age	<0.01	<0.01	-3
	Adverb ratio	Model 1	Male sex	-0.02	0.02	-0.62
	Adverb ratio	Model 2	Intercept	-2.22	0.1	-21.42
	Adverb ratio	Model 2	PD	-0.06	0.03	-2.31	0.046
	Adverb ratio	Model 2	Age	<0.01	<0.01	-2.97
	Adverb ratio	Model 2	Male sex	-0.02	0.02	-0.65
	Adverb ratio	Model 2	Multilinguilism	0.07	0.04	1.79
	Adverb ratio	Model 2	Education: University education	-0.04	0.03	-1.28
	Adverb ratio	Model 2	Education: Vocational education	-0.02	0.03	-0.48
	Interjection ratio	Unadjusted model	Intercept	-6.47	0.04	-151.33
	Interjection ratio	Unadjusted model	PD	0.06	0.05	1.11	0.348
	Interjection ratio	Model 1	Intercept	-6.69	0.19	-34.6
	Interjection ratio	Model 1	PD	0.05	0.05	0.91	0.457
	Interjection ratio	Model 1	Age	<0.01	<0.01	1.22
	Interjection ratio	Model 1	Male sex	-0.02	0.05	-0.39
	Interjection ratio	Model 2	Intercept	-6.61	0.2	-32.45
	Interjection ratio	Model 2	PD	0.04	0.05	0.78	0.515
	Interjection ratio	Model 2	Age	<0.01	<0.01	1.06
	Interjection ratio	Model 2	Male sex	-0.01	0.05	-0.29
	Interjection ratio	Model 2	Multilinguilism	0.05	0.08	0.62
	Interjection ratio	Model 2	Education: University education	-0.08	0.06	-1.45
	Interjection ratio	Model 2	Education: Vocational education	-0.06	0.07	-0.92

### Sheet: Table S3 Group differences in l
Table S3 Group differences in linguistic and sentiment features, between and within sex groups
Task	Outcome	Reference level	Comparison group	Estimate	SE	Statistic	FDR-adjusted p
Reading	Speaking rate	Male_Control	Male_Case	-0.1	0.04	-2.57	0.044
	Speaking rate	Male_Control	Female_Control	-0.05	0.05	-0.98	0.508
	Speaking rate	Female_Control	Female_Case	-0.06	0.04	-1.37	0.335
	Speaking rate	Male_Case	Female_Case	<0.01	0.03	0.11	0.966
	Word error rate	Male_Control	Male_Case	0.35	0.07	5.3	<0.001
	Word error rate	Male_Control	Female_Control	-0.28	0.08	-3.67	0.002
	Word error rate	Female_Control	Female_Case	0.28	0.07	4.27	<0.001
	Word error rate	Male_Case	Female_Case	-0.35	0.05	-6.47	<0.001
Picture description	Speaking rate	Male_Control	Male_Case	-0.22	0.04	-4.94	<0.001
	Speaking rate	Male_Control	Female_Control	-0.04	0.05	-0.85	0.577
	Speaking rate	Female_Control	Female_Case	-0.11	0.04	-2.6	0.04
	Speaking rate	Male_Case	Female_Case	0.06	0.04	1.75	0.223
	Type-token ratio	Male_Control	Male_Case	0.02	0.01	3.17	0.008
	Type-token ratio	Male_Control	Female_Control	<0.01	0.01	-0.34	0.84
	Type-token ratio	Female_Control	Female_Case	0.01	0.01	1.43	0.329
	Type-token ratio	Male_Case	Female_Case	-0.02	0.01	-2.7	0.032
	Noun modifier ratio	Male_Control	Male_Case	<0.01	0.01	0.82	0.593
	Noun modifier ratio	Male_Control	Female_Control	-0.01	0.01	-1.58	0.275
	Noun modifier ratio	Female_Control	Female_Case	-0.01	0.01	-1.3	0.349
	Noun modifier ratio	Male_Case	Female_Case	-0.02	<0.01	-4.9	<0.001
	Verb modifier ratio	Male_Control	Male_Case	-0.01	<0.01	-1.65	0.248
	Verb modifier ratio	Male_Control	Female_Control	<0.01	<0.01	0.92	0.533
	Verb modifier ratio	Female_Control	Female_Case	-0.01	<0.01	-1.69	0.235
	Verb modifier ratio	Male_Case	Female_Case	<0.01	<0.01	1.3	0.349
	Subordinate clause ratio	Male_Control	Male_Case	-0.02	0.01	-2.22	0.099
	Subordinate clause ratio	Male_Control	Female_Control	-0.03	0.01	-3.21	0.007
	Subordinate clause ratio	Female_Control	Female_Case	-0.01	0.01	-1.35	0.34
	Subordinate clause ratio	Male_Case	Female_Case	-0.02	0.01	-3.5	0.003
	Pronoun ratio	Male_Control	Male_Case	-0.01	<0.01	-1.55	0.28
	Pronoun ratio	Male_Control	Female_Control	0.01	<0.01	2.21	0.1
	Pronoun ratio	Female_Control	Female_Case	<0.01	<0.01	0.75	0.63
	Pronoun ratio	Male_Case	Female_Case	0.02	<0.01	6.04	<0.001
	Verb ratio	Male_Control	Male_Case	<0.01	<0.01	0.06	0.98
	Verb ratio	Male_Control	Female_Control	<0.01	<0.01	0.76	0.63
	Verb ratio	Female_Control	Female_Case	<0.01	<0.01	-1.39	0.332
	Verb ratio	Male_Case	Female_Case	<0.01	<0.01	-0.7	0.666
	Word count	Male_Control	Male_Case	-0.21	0.04	-5.49	<0.001
	Word count	Male_Control	Female_Control	-0.05	0.04	-1.23	0.376
	Word count	Female_Control	Female_Case	-0.11	0.04	-2.9	0.019
	Word count	Male_Case	Female_Case	0.05	0.03	1.52	0.286
	Content density	Male_Control	Male_Case	0.01	0.01	1.7	0.232
	Content density	Male_Control	Female_Control	<0.01	0.01	0.08	0.975
	Content density	Female_Control	Female_Case	<0.01	0.01	0.16	0.934
	Content density	Male_Case	Female_Case	-0.01	0.01	-1.82	0.194
	T-unit count	Male_Control	Male_Case	-0.2	0.08	-2.35	0.073
	T-unit count	Male_Control	Female_Control	-0.11	0.1	-1.1	0.438
	T-unit count	Female_Control	Female_Case	<0.01	0.08	0.02	0.987
	T-unit count	Male_Case	Female_Case	0.09	0.07	1.4	0.332
	Mean length of T-units	Male_Control	Male_Case	0.11	0.09	1.18	0.392
	Mean length of T-units	Male_Control	Female_Control	0.05	0.11	0.45	0.773
	Mean length of T-units	Female_Control	Female_Case	0.01	0.09	0.13	0.95
	Mean length of T-units	Male_Case	Female_Case	-0.05	0.08	-0.67	0.678
	Noun ratio	Male_Control	Male_Case	0.04	0.02	2.29	0.083
	Noun ratio	Male_Control	Female_Control	-0.01	0.02	-0.28	0.868
	Noun ratio	Female_Control	Female_Case	0.02	0.02	0.95	0.522
	Noun ratio	Male_Case	Female_Case	-0.03	0.01	-2.1	0.123
	Noun-to-pronoun ratio	Male_Control	Male_Case	0.14	0.05	2.8	0.025
	Noun-to-pronoun ratio	Male_Control	Female_Control	-0.06	0.06	-1.09	0.438
	Noun-to-pronoun ratio	Female_Control	Female_Case	-0.03	0.05	-0.54	0.735
	Noun-to-pronoun ratio	Male_Case	Female_Case	-0.23	0.04	-5.74	<0.001
	Auxiliary ratio	Male_Control	Male_Case	-0.1	0.09	-1.08	0.438
	Auxiliary ratio	Male_Control	Female_Control	0.12	0.11	1.12	0.426
	Auxiliary ratio	Female_Control	Female_Case	-0.13	0.09	-1.4	0.332
	Auxiliary ratio	Male_Case	Female_Case	0.09	0.08	1.23	0.376
	Verb-to-auxiliary ratio	Male_Control	Male_Case	-0.03	0.05	-0.48	0.77
	Verb-to-auxiliary ratio	Male_Control	Female_Control	-0.01	0.06	-0.2	0.916
	Verb-to-auxiliary ratio	Female_Control	Female_Case	-0.01	0.05	-0.22	0.908
	Verb-to-auxiliary ratio	Male_Case	Female_Case	<0.01	0.04	0.03	0.986
	Adjective ratio	Male_Control	Male_Case	-0.08	0.06	-1.29	0.349
	Adjective ratio	Male_Control	Female_Control	0.04	0.07	0.64	0.687
	Adjective ratio	Female_Control	Female_Case	-0.05	0.06	-0.9	0.546
	Adjective ratio	Male_Case	Female_Case	0.07	0.05	1.43	0.329
	Adverb ratio	Male_Control	Male_Case	-0.3	0.09	-3.34	0.006
	Adverb ratio	Male_Control	Female_Control	-0.04	0.1	-0.4	0.806
	Adverb ratio	Female_Control	Female_Case	-0.12	0.09	-1.35	0.34
	Adverb ratio	Male_Case	Female_Case	0.14	0.07	1.93	0.163
	Interjection ratio	Male_Control	Male_Case	-0.38	0.1	-3.85	0.001
	Interjection ratio	Male_Control	Female_Control	-0.22	0.11	-1.95	0.159
	Interjection ratio	Female_Control	Female_Case	-0.05	0.1	-0.57	0.727
	Interjection ratio	Male_Case	Female_Case	0.1	0.08	1.33	0.343
Monologue	Speaking rate	Male_Control	Male_Case	-0.11	0.04	-2.71	0.031
	Speaking rate	Male_Control	Female_Control	0.02	0.04	0.46	0.773
	Speaking rate	Female_Control	Female_Case	-0.03	0.04	-0.69	0.668
	Speaking rate	Male_Case	Female_Case	0.1	0.03	3.3	0.006
	Type-token ratio	Male_Control	Male_Case	0.01	0.01	1.47	0.31
	Type-token ratio	Male_Control	Female_Control	-0.01	0.01	-1.53	0.286
	Type-token ratio	Female_Control	Female_Case	0.01	0.01	1.29	0.349
	Type-token ratio	Male_Case	Female_Case	-0.01	<0.01	-2.53	0.047
	Noun modifier ratio	Male_Control	Male_Case	-0.01	<0.01	-1.73	0.226
	Noun modifier ratio	Male_Control	Female_Control	-0.01	<0.01	-3.29	0.006
	Noun modifier ratio	Female_Control	Female_Case	-0.01	<0.01	-3.94	0.001
	Noun modifier ratio	Male_Case	Female_Case	-0.02	<0.01	-7.57	<0.001
	Verb modifier ratio	Male_Control	Male_Case	<0.01	<0.01	1.56	0.28
	Verb modifier ratio	Male_Control	Female_Control	0.01	<0.01	1.86	0.188
	Verb modifier ratio	Female_Control	Female_Case	<0.01	<0.01	0.49	0.768
	Verb modifier ratio	Male_Case	Female_Case	<0.01	<0.01	1.35	0.34
	Subordinate clause ratio	Male_Control	Male_Case	<0.01	0.01	0.22	0.908
	Subordinate clause ratio	Male_Control	Female_Control	0.01	0.01	0.65	0.687
	Subordinate clause ratio	Female_Control	Female_Case	-0.01	0.01	-1.18	0.392
	Subordinate clause ratio	Male_Case	Female_Case	-0.01	0.01	-0.81	0.596
	Pronoun ratio	Male_Control	Male_Case	0.01	<0.01	2.03	0.139
	Pronoun ratio	Male_Control	Female_Control	0.02	<0.01	4.31	<0.001
	Pronoun ratio	Female_Control	Female_Case	0.01	<0.01	3.73	0.002
	Pronoun ratio	Male_Case	Female_Case	0.02	<0.01	8.42	<0.001
	Verb ratio	Male_Control	Male_Case	0.01	<0.01	3.77	0.002
	Verb ratio	Male_Control	Female_Control	0.01	<0.01	3.72	0.002
	Verb ratio	Female_Control	Female_Case	<0.01	<0.01	0.46	0.773
	Verb ratio	Male_Case	Female_Case	<0.01	<0.01	1.22	0.377
	Word count	Male_Control	Male_Case	-0.08	0.03	-2.38	0.07
	Word count	Male_Control	Female_Control	0.02	0.04	0.63	0.69
	Word count	Female_Control	Female_Case	-0.05	0.03	-1.72	0.229
	Word count	Male_Case	Female_Case	0.05	0.03	1.83	0.193
	Content density	Male_Control	Male_Case	<0.01	0.01	0.05	0.98
	Content density	Male_Control	Female_Control	<0.01	0.01	0.53	0.738
	Content density	Female_Control	Female_Case	-0.02	0.01	-3.22	0.007
	Content density	Male_Case	Female_Case	-0.02	0.01	-3.32	0.006
	T-unit count	Male_Control	Male_Case	-0.01	0.06	-0.2	0.916
	T-unit count	Male_Control	Female_Control	0.16	0.07	2.16	0.11
	T-unit count	Female_Control	Female_Case	-0.1	0.06	-1.64	0.248
	T-unit count	Male_Case	Female_Case	0.07	0.05	1.38	0.335
	Mean length of T-units	Male_Control	Male_Case	0.02	0.07	0.32	0.84
	Mean length of T-units	Male_Control	Female_Control	0.06	0.08	0.81	0.596
	Mean length of T-units	Female_Control	Female_Case	-0.1	0.07	-1.55	0.28
	Mean length of T-units	Male_Case	Female_Case	-0.06	0.05	-1.17	0.398
	Noun ratio	Male_Control	Male_Case	-0.01	0.02	-0.39	0.806
	Noun ratio	Male_Control	Female_Control	-0.04	0.02	-2.07	0.13
	Noun ratio	Female_Control	Female_Case	-0.03	0.02	-1.64	0.248
	Noun ratio	Male_Case	Female_Case	-0.06	0.01	-4.61	<0.001
	Noun-to-pronoun ratio	Male_Control	Male_Case	-0.05	0.04	-1.33	0.343
	Noun-to-pronoun ratio	Male_Control	Female_Control	-0.15	0.04	-3.76	0.002
	Noun-to-pronoun ratio	Female_Control	Female_Case	-0.11	0.03	-3.28	0.006
	Noun-to-pronoun ratio	Male_Case	Female_Case	-0.22	0.03	-7.95	<0.001
	Auxiliary ratio	Male_Control	Male_Case	<0.01	0.05	0.06	0.98
	Auxiliary ratio	Male_Control	Female_Control	0.06	0.05	1.23	0.376
	Auxiliary ratio	Female_Control	Female_Case	<0.01	0.04	0.09	0.969
	Auxiliary ratio	Male_Case	Female_Case	0.06	0.04	1.85	0.189
	Verb-to-auxiliary ratio	Male_Control	Male_Case	0.04	0.05	0.95	0.522
	Verb-to-auxiliary ratio	Male_Control	Female_Control	0.03	0.05	0.54	0.735
	Verb-to-auxiliary ratio	Female_Control	Female_Case	-0.01	0.05	-0.17	0.934
	Verb-to-auxiliary ratio	Male_Case	Female_Case	-0.02	0.04	-0.63	0.69
	Adjective ratio	Male_Control	Male_Case	-0.07	0.04	-2	0.144
	Adjective ratio	Male_Control	Female_Control	0.01	0.04	0.32	0.84
	Adjective ratio	Female_Control	Female_Case	-0.07	0.04	-2	0.144
	Adjective ratio	Male_Case	Female_Case	0.02	0.03	0.54	0.735
	Adverb ratio	Male_Control	Male_Case	-0.11	0.04	-2.74	0.03
	Adverb ratio	Male_Control	Female_Control	-0.04	0.04	-0.93	0.533
	Adverb ratio	Female_Control	Female_Case	-0.02	0.04	-0.59	0.715
	Adverb ratio	Male_Case	Female_Case	0.04	0.03	1.41	0.332
	Interjection ratio	Male_Control	Male_Case	0.03	0.08	0.43	0.789
	Interjection ratio	Male_Control	Female_Control	<0.01	0.09	0.02	0.987
	Interjection ratio	Female_Control	Female_Case	0.05	0.07	0.69	0.669
	Interjection ratio	Male_Case	Female_Case	0.02	0.06	0.34	0.84

### Sheet: Table S4 Response to Dysarthria
Table S4 Response to Dysarthria Impact Scale
	PD					Control					P value
	Fully agree	Agree	Neither agree nor disagree	Do not agree	Do not agree at all	Fully agree	Agree	Neither agree nor disagree	Do not agree	Do not agree at all
Q1	238 (24.0)	347 (35.0)	164 (16.5)	138 (13.9)	105 (10.6)	94 (18.8)	106 (21.2)	77 (15.4)	72 (14.4)	150 (30.1)	<0.001
Q2	29 (2.9)	139 (14.0)	234 (23.6)	311 (31.4)	278 (28.1)	7 (1.4)	13 (2.6)	40 (8.0)	102 (20.4)	337 (67.5)	<0.001
Q3	60 (6.1)	216 (21.8)	201 (20.3)	285 (28.8)	227 (23.0)	3 (0.6)	16 (3.2)	56 (11.2)	137 (27.5)	286 (57.4)	<0.001
Q4	49 (5.0)	128 (12.9)	150 (15.2)	331 (33.5)	331 (33.5)	1 (0.2)	18 (3.6)	23 (4.6)	94 (18.9)	362 (72.7)	<0.001
Q5	62 (6.3)	264 (26.7)	178 (18.0)	260 (26.3)	224 (22.7)	2 (0.4)	16 (3.2)	37 (7.4)	129 (25.9)	314 (63.1)	<0.001
Q6	138 (14.0)	313 (31.7)	145 (14.7)	229 (23.2)	163 (16.5)	8 (1.6)	28 (5.6)	53 (10.6)	134 (26.9)	275 (55.2)	<0.001
The Dysarthria Impact Scale included six items: Q1) My speech affects my social life; Q2) I feel isolated or lonely because of my speech; Q3) People unfamiliar with me have difficulty understanding my speech; Q4) Because of my speech I avoid talking on the phone; Q5) Because of my speech it is difficult for me to describe events; and Q6) Because of my speech I have difficulty participating in fast or complex conversations.

### Sheet: Table S5 Correlation with Dysar
Table S5 Correlation with Dysarthria Impact Scale items
	Term	Estimate	SE	Statistic	P value	Task
Q1 - My speech affects my social life	(Intercept)	0.08	0.66	0.12	0.903	Reading
	Speaking rate	-0.32	0.13	-2.52	0.012
	Word error rate	3.43	1.25	2.74	0.006
	Age	0	0.01	0.33	0.742
	Male sex	0.92	0.12	7.66	<0.001
	Multilingualism	0.06	0.18	0.32	0.752
	Education: University education	0.18	0.15	1.22	0.223
	Education: Vocational education	-0.04	0.17	-0.26	0.797
	(Intercept)	-0.39	0.46	-0.85	0.395	Picture discerption & Monologue
	Speaking rate	-0.21	0.09	-2.34	0.019
	Subordinate clause ratio	0.12	0.44	0.28	0.776
	Speech quantity PC1	-0.03	0.03	-1.14	0.254
	Lexical profile PC1	0.02	0.02	0.96	0.34
	Task: Monologue	-0.01	0.09	-0.09	0.928
	Age	0	0.01	0.85	0.398
	Male sex	0.95	0.09	10.69	<0.001
	Multilingualism	0.12	0.14	0.9	0.366
	Education: University education	0.16	0.11	1.45	0.148
	Education: Vocational education	-0.04	0.12	-0.35	0.725
Q2) I feel isolated or lonely because of my speech	(Intercept)	-1.57	0.99	-1.58	0.114	Reading
	Speaking rate	-0.33	0.18	-1.85	0.064
	Word error rate	6.74	1.31	5.14	<0.001
	Age	0	0.01	-0.32	0.746
	Male sex	0.63	0.19	3.22	0.001
	Multilingualism	0.03	0.27	0.1	0.92
	Education: University education	-0.26	0.23	-1.13	0.258
	Education: Vocational education	0.09	0.24	0.36	0.722
	(Intercept)	-0.54	0.71	-0.76	0.445	Picture discerption & Monologue
	Speaking rate	-0.51	0.14	-3.6	<0.001
	Subordinate clause ratio	-1.19	0.68	-1.76	0.079
	Speech quantity PC1	-0.04	0.05	-0.93	0.351
	Lexical profile PC1	0.07	0.04	2.02	0.043
	Task: Monologue	-0.13	0.14	-0.93	0.353
	Age	-0.01	0.01	-0.76	0.445
	Male sex	0.68	0.15	4.66	<0.001
	Multilingualism	-0.04	0.21	-0.18	0.855
	Education: University education	-0.22	0.17	-1.29	0.197
	Education: Vocational education	0.13	0.19	0.68	0.5
Q3 - People unfamiliar with me have difficulty understanding my speech	(Intercept)	-1.24	0.84	-1.48	0.139	Reading
	Speaking rate	-0.35	0.15	-2.26	0.024
	Word error rate	11.65	1.58	7.35	<0.001
	Age	0	0.01	-0.53	0.599
	Male sex	0.89	0.17	5.37	<0.001
	Multilingualism	0.15	0.22	0.69	0.492
	Education: University education	-0.15	0.19	-0.78	0.433
	Education: Vocational education	-0.11	0.21	-0.52	0.606
	(Intercept)	-0.32	0.58	-0.55	0.581	Picture discerption & Monologue
	Speaking rate	-0.56	0.12	-4.81	<0.001
	Subordinate clause ratio	-0.92	0.55	-1.68	0.093
	Speech quantity PC1	0	0.04	0.08	0.933
	Lexical profile PC1	0.04	0.03	1.38	0.167
	Task: Monologue	-0.12	0.11	-1.07	0.285
	Age	0	0.01	-0.39	0.693
	Male sex	1.03	0.12	8.51	<0.001
	Multilingualism	0.08	0.17	0.46	0.643
	Education: University education	-0.22	0.14	-1.61	0.106
	Education: Vocational education	-0.09	0.16	-0.57	0.565
Q4 - Because of my speech I avoid talking on the phone	(Intercept)	-0.78	0.97	-0.81	0.419	Reading
	Speaking rate	-0.3	0.18	-1.69	0.091
	Word error rate	9	1.46	6.18	<0.001
	Age	-0.01	0.01	-1.36	0.174
	Male sex	0.46	0.19	2.41	0.016
	Multilingualism	0.11	0.27	0.42	0.676
	Education: University education	-0.35	0.22	-1.58	0.113
	Education: Vocational education	-0.15	0.24	-0.61	0.542
	(Intercept)	1.14	0.68	1.68	0.094	Picture discerption & Monologue
	Speaking rate	-0.92	0.14	-6.45	<0.001
	Subordinate clause ratio	-1.1	0.66	-1.67	0.095
	Speech quantity PC1	0.03	0.05	0.66	0.512
	Lexical profile PC1	0.07	0.03	1.98	0.047
	Task: Monologue	-0.17	0.14	-1.24	0.216
	Age	-0.02	0.01	-2.06	0.04
	Male sex	0.56	0.14	3.96	<0.001
	Multilingualism	0.07	0.2	0.38	0.707
	Education: University education	-0.32	0.17	-1.96	0.05
	Education: Vocational education	-0.05	0.18	-0.27	0.787
Q5 -Because of my speech it is difficult for me to describe events	(Intercept)	-0.74	0.78	-0.95	0.341	Reading
	Speaking rate	-0.36	0.14	-2.49	0.013
	Word error rate	7.34	1.34	5.48	<0.001
	Age	0	0.01	-0.32	0.745
	Male sex	0.58	0.15	3.93	<0.001
	Multilingualism	0.02	0.21	0.08	0.939
	Education: University education	-0.1	0.17	-0.57	0.57
	Education: Vocational education	-0.12	0.2	-0.62	0.533
	(Intercept)	0.29	0.55	0.52	0.604	Picture discerption & Monologue
	Speaking rate	-0.69	0.11	-6.15	<0.001
	Subordinate clause ratio	-1.27	0.53	-2.41	0.016
	Speech quantity PC1	0	0.04	-0.14	0.89
	Lexical profile PC1	0.1	0.03	3.52	<0.001
	Task: Monologue	-0.14	0.11	-1.31	0.19
	Age	0	0.01	-0.23	0.82
	Male sex	0.72	0.11	6.48	<0.001
	Multilingualism	-0.07	0.16	-0.41	0.679
	Education: University education	-0.08	0.13	-0.59	0.558
	Education: Vocational education	-0.1	0.15	-0.66	0.507
Q6 -Because of my speech I have difficulty participating in fast or complex conversations	(Intercept)	-0.69	0.71	-0.96	0.337	Reading
	Speaking rate	-0.48	0.13	-3.6	<0.001
	Word error rate	6.09	1.31	4.64	<0.001
	Age	0.01	0.01	1.44	0.151
	Male sex	0.62	0.13	4.71	<0.001
	Multilingualism	0.13	0.19	0.66	0.509
	Education: University education	-0.3	0.15	-1.93	0.054
	Education: Vocational education	-0.23	0.18	-1.31	0.189
	(Intercept)	-0.4	0.5	-0.8	0.423	Picture discerption & Monologue
	Speaking rate	-0.68	0.1	-6.83	<0.001
	Subordinate clause ratio	-0.15	0.47	-0.32	0.746
	Speech quantity PC1	-0.01	0.03	-0.23	0.818
	Lexical profile PC1	0.08	0.03	3.11	0.002
	Task: Monologue	-0.08	0.09	-0.8	0.422
	Age	0.01	0.01	2.13	0.033
	Male sex	0.72	0.1	7.36	<0.001
	Multilingualism	0.09	0.14	0.63	0.528
	Education: University education	-0.27	0.12	-2.36	0.018
	Education: Vocational education	-0.2	0.13	-1.54	0.124
Reference groups in the logistic regression models were set as follows: female for sex; senior secondary school or below for education; and picture description for task type. Associations that reached statistical significance are presented in boldface. PC1, the first principal component.

### Sheet: Table S6 Comparison of particip
Table S6 Comparison of participants by quality control status
	Reading		Picture description		Monologue
	Passed QC	Failed QC	Passed QC	Failed QC	Passed QC	Failed QC
N (%)	1,442 (88.1)	194 (11.9)	1,475 (96.9)	57 (3.7)	1,576 (98.4)	25 (1.6)
Age, mean ± SD	68.31 ± 8.98	71.58 ± 9.06	68.70 ± 8.99	72.96 ± 7.68	68.89 ± 8.89	70.04 ± 11.93
Age, median [IQR]	69.00 [63.00 - 75.00]	72.00 [65.00 - 77.75]	70.00 [63.00 - 75.00]	74.00 [68.00 - 78.00]	70.00 [63.00 - 75.00]	73.00 [66.00 - 76.00]
p value	<0.001		<0.001		0.636
Female, n (%)	671 (46.5)	72 (37.1)	677 (45.9)	21 (36.8)	723 (45.9)	11 (44.0)
Male, n (%)	771 (53.5)	122 (62.9)	798 (54.1)	36 (63.2)	853 (54.1)	14 (56.0)
p value	0.017		0.226		1
Ethnicity, n (%)
European	1349 (93.9)	176 (91.7)	1377 (93.6)	50 (87.7)	1473 (93.8)	19 (76.0)
Asian	28 (1.9)	8 (4.2)	26 (1.8)	4 (7.0)	28 (1.8)	4 (16.0)
African	3 (0.2)	-	3 (0.2)	-	3 (0.2)	-
Other	57 (4.0)	8 (4.2)	65 (4.4)	3 (5.3)	67 (4.3)	2 (8.0)
p value	0.245		0.061		0.003
Education, n (%)
Senior secondary or less	380 (26.4)	76 (39.6)	411 (27.9)	25 (43.9)	444 (28.2)	14 (56.0)
Vocational education	366 (25.4)	50 (26.0)	380 (25.8)	14 (24.6)	402 (25.5)	5 (20.0)
University education	696 (48.3)	66 (34.4)	682 (46.3)	18 (31.6)	728 (46.3)	6 (24.0)
p value	<0.001		0.023		0.008
Multilingualism, n (%)	177 (12.3)	22 (11.3)	179 (12.1)	5 (8.8)	185 (11.7)	7 (28.0)
p value	0.797		0.576		0.03
§Cognitive comorbidities, n (%)	53 (3.7)	18 (9.3)	60 (4.1)	5 (8.8)	65 (4.1)	3 (12.0)
p value	0.001		0.163		0.086
¶Mood disorders, n (%)	404 (28.5)	53 (27.9)	407 (28.0)	16 (30.2)	435 (28.1)	6 (24.0)
p value	0.927		0.853		0.816
#Sleep disorders, n (%)	422 (29.3)	64 (33.0)	445 (30.2)	14 (24.6)	467 (29.6)	10 (40.0)
p value	0.326		0.448		0.366
Chronic pain, n (%)	826 (59.9)	112 (59.9)	835 (59.3)	37 (66.1)	905 (60.1)	12 (50.0)
p value	1		0.379		0.431
PD diagnosis, n (%)	965 (66.9)	148 (76.3)	996 (67.5)	45 (78.9)	1084 (68.8)	20 (80.0)
p value	0.011		0.095		0.325
Age of onset, mean ± SD	64.36 ± 10.00	67.05 ± 9.84	64.72 ± 9.96	67.48 ± 8.49	64.93 ± 9.86	64.78 ± 8.34
Age of onset, median [IQR]	66.00 [59.00 - 71.00]	67.00 [61.00 - 74.00]	66.00 [59.00 - 72.00]	68.50 [62.00 - 75.00]	66.00 [59.00 - 72.00]	67.50 [59.25 - 70.00]
p value	0.003		0.047		0.942
Years since onset, mean ± SD	6.52 ± 5.36	6.62 ± 5.18	6.46 ± 5.30	6.60 ± 4.45	6.43 ± 5.23	7.50 ± 6.17
Years since onset, median [IQR]	5.00 [3.00 - 9.00]	5.00 [3.00 - 9.00]	5.00 [3.00 - 9.00]	6.00 [2.00 - 10.00]	5.00 [3.00 - 9.00]	6.50 [5.25 - 9.00]
p value	0.83		0.851		0.476
Age of diagnosis, mean ± SD	67.42 ± 8.92	69.76 ± 8.90	67.74 ± 8.97	69.35 ± 7.02	67.89 ± 8.80	67.93 ± 8.05
Age of diagnosis, median [IQR]	68.00 [62.00 - 74.00]	71.00 [64.00 - 76.00]	68.00 [62.00 - 74.00]	70.00 [64.00 - 75.00]	68.50 [63.00 - 74.00]	69.00 [64.50 - 72.00]
p value	0.009		0.188		0.987
Years since diagnosis, mean ± SD	4.13 ± 4.33	4.68 ± 4.55	4.13 ± 4.35	5.14 ± 4.18	4.20 ± 4.37	4.14 ± 3.35
Years since diagnosis, median [IQR]	3.00 [1.00 - 6.00]	3.00 [1.00 - 7.00]	3.00 [1.00 - 6.00]	4.00 [1.00 - 8.00]	3.00 [1.00 - 6.00]	5.00 [1.25 - 5.00]
p value	0.216		0.161		0.95
Levodopa use, n (%)	897 (92.9)	138 (93.2)	923 (92.6)	45 (100.0)	1009 (93.0)	20 (100.0)
p value	1		0.068		0.391
§Cognitive comorbidities included mild cognitive impairment, Alzheimer’s disease, PD dementia, frontotemporal dementia, vascular dementia, dementia with Lewy bodies, and other forms of dementia. ¶Mood disorders included depression, anxiety, and bipolar disorder. #Sleep disorders included rapid eye movement sleep behaviour disorder, restless legs syndrome, sleep apnoea, narcolepsy, and insomnia. SD, standard deviation; IQR, interquartile ranges. Continuous variables were compared using Welch’s two-sample t-test, and categorical variables were analysed using Chi-squared tests.

### Sheet: Table S7 Comparison of substudy
Table S7 Comparison of substudy responders versus non-responders
	Responders (n =1,754)	Non-Responders (n = 11,348)	p value
Age, mean ± SD	68.92 ± 8.97	69.74 ± 9.52	<0.001
Age, median [IQR]	70.00 [63.00 - 75.00]	70.00 [64.00 - 77.00]
Female, n (%)	791 (45.1%)	4647 (41.0%)	0.001
Male, n (%)	963 (54.9%)	6690 (59.0%)
Ethnicity, n (%)			0.198
European	1635 (93.6%)	10481 (92.8%)
Asian	37 (2.1%)	340 (3.0%)
African	3 (0.2%)	17 (0.2%)
Other	72 (4.1%)	462 (4.1%)
Education, n (%)			<0.001
Senior secondary or less	496 (28.3%)	4272 (37.8%)
Vocational education	451 (25.8%)	2956 (26.1%)
University education	804 (45.9%)	4085 (36.1%)
Multilingualism, n (%)	212 (12.1%)	1560 (13.8%)	0.062
§Cognitive comorbidities, n (%)	77 (4.4%)	936 (8.2%)	<0.001
¶Mood disorders, n (%)	487 (28.3%)	3752 (34.1%)	<0.001
#Sleep disorders, n (%)	522 (29.8%)	3806 (33.5%)	0.447
Chronic pain, n (%)	1005 (59.8%)	6513 (62.0%)	0.091
PD diagnosis, n (%)	1203 (68.6%)	8509 (75.0%)	<0.001
Age of onset, mean ± SD	64.84 ± 9.89	63.86 ± 10.79	0.619
Age of onset, median [IQR]	66.00 [59.00 - 72.00]	65.00 [58.00 - 72.00]
Years since onset, mean ± SD	5.20 ± 4.94	6.79 ± 6.25	<0.001
Years since onset, median [IQR]	4.00 [2.00 - 7.00]	5.00 [2.00 - 9.00]
Age of diagnosis, mean ± SD	67.86 ± 8.82	67.71 ± 9.99	0.002
Age of diagnosis, median [IQR]	68.00 [63.00 - 74.00]	69.00 [62.00 - 75.00]
Years since diagnosis, mean ± SD	3.25 ± 4.11	4.84 ± 5.60	<0.001
Years since diagnosis, median [IQR]	2.00 [1.00 - 5.00]	3.00 [1.00 - 7.00]
Levodopa use, n (%)	1119 (92.9%)	8008 (93.9%)	0.213
§Cognitive comorbidities included mild cognitive impairment, Alzheimer’s disease, PD dementia, frontotemporal dementia, vascular dementia, dementia with Lewy bodies, and other forms of dementia. ¶Mood disorders included depression, anxiety, and bipolar disorder. #Sleep disorders included rapid eye movement sleep behaviour disorder, restless legs syndrome, sleep apnoea, narcolepsy, and insomnia. SD, standard deviation; IQR, interquartile ranges. Continuous variables were compared using Welch’s two-sample t-test, and categorical variables were analysed using Chi-squared tests.

### Sheet: Table S8 Baseline characteristi
Table S8 Baseline characteristics of the random subset
	PD (n = 108)	Control (n = 46)
Age, mean ± SD	71.94 ± 7.67	66.41 ± 9.21
Age, median [IQR]	72.00 [67.00, 77.00]	65.50 [60.00, 74.50]
Female, n (%)	44 (40.7)	32 (69.6)
Male, n (%)	64 (59.3)	14 (30.4)
Ethnicity, n (%)
European	99 (92.5)	41 (91.1)
Asian	3 (2.8)	0 (0)
African	0 (0)	0 (0)
Other	5 (4.7)	4 (8.9)
Education, n (%)
Senior secondary or less	36 (33.3)	13 (28.3)
Vocational education	25 (23.1)	10 (21.7)
University education	47 (43.5)	23 (50.0)
Multilingualism, n (%)	14 (13.0)	5 (10.9)
§Cognitive comorbidities, n (%)	3 (2.8)	0 (0)
¶Mood disorders, n (%)	38 (35.5)	14 (31.1)
#Sleep disorders, n (%)	40 (37.0)	9 (19.6)
Chronic pain, n (%)	69 (65.7)	22 (48.9)
Age of onset, mean ± SD	65.38 ± 9.49	-
Age of onset, median [IQR]	66.00 [60.00, 71.00]	-
Years since onset, mean ± SD	6.59 ± 5.25	-
Years since onset, median [IQR]	5.00 [2.25, 10.00]	-
Age of diagnosis, mean ± SD	67.75 ± 8.66	-
Age of diagnosis, median [IQR]	68.00 [63.00, 72.00]	-
Years since diagnosis, mean ± SD	4.73 ± 5.04	-
Years since diagnosis, median [IQR]	3.00 [1.00, 7.00]	-
Levodopa use, n (%)	99 (91.7)	-
§Cognitive comorbidities included mild cognitive impairment, Alzheimer’s disease, PD dementia, frontotemporal dementia, vascular dementia, dementia with Lewy bodies, and other forms of dementia. ¶Mood disorders included depression, anxiety, and bipolar disorder. #Sleep disorders included rapid eye movement sleep behaviour disorder, restless legs syndrome, sleep apnoea, narcolepsy, and insomnia. SD, standard deviation; IQR, interquartile ranges. Continuous variables were compared using Welch’s two-sample t-test, and categorical variables were analysed using Chi-squared tests.

### Sheet: Table S9 Group comparisons base
Table S9 Group comparisons based on manually curated and automatic transcript from the random subset
Task	Outcome	Contrast	Pairwise tests from automatic transcripts				Pairwise tests from manual transcripts
			Estimate	p value	Test statistic	p value	Estimate	p value	Test statistic	p value	Test
Reading	Speaking rate	PD-Control	-0.185	0.077	3.17	0.077	0.618	0.622	0.245	0.622	ANOVA
	Word error rate	PD-Control	1.878	0.06	3.528	0.06	2.682	0.007	7.193	0.007	Kruskal
	Word count	PD-Control	0.138	0.891	0.019	0.891	1.787	0.074	3.192	0.074	Kruskal
Picture description	Speaking rate	PD-Control	-0.362	0.002	9.778	0.002	-0.41	0.001	12.677	0.001	ANOVA
	Type-toke ratio	PD-Control	0.043	0.014	6.214	0.014	0.049	0.004	8.641	0.004	ANOVA
	Noun modifier ratio	PD-Control	0.007	0.565	0.332	0.565	0.003	0.804	0.062	0.804	ANOVA
	Verb modifier ratio	PD-Control	-0.01	0.182	1.797	0.182	-0.006	0.342	0.909	0.342	ANOVA
	Subordinate clause ratio	PD-Control	-0.009	0.665	0.189	0.665	-0.011	0.566	0.331	0.566	ANOVA
	Pronoun ratio	PD-Control	-0.012	0.154	2.056	0.154	-0.013	0.134	2.274	0.134	ANOVA
	Verb ratio	PD-Control	0.001	0.87	0.027	0.87	0.001	0.896	0.017	0.896	ANOVA
	Word count	PD-Control	-2.916	0.004	8.505	0.004	-3.158	0.002	9.97	0.002	Kruskal
	Content density	PD-Control	1.174	0.24	1.379	0.24	1.161	0.246	1.348	0.246	Kruskal
	T-unit count	PD-Control	-2.575	0.01	6.63	0.01	-3.025	0.002	9.151	0.002	Kruskal
	Mean length of T-unit	PD-Control	0.023	0.982	0.001	0.982	-0.208	0.835	0.043	0.835	Kruskal
	Noun ratio	PD-Control	1.755	0.079	3.081	0.079	1.804	0.071	3.253	0.071	Kruskal
	Noun to pronoun ratio	PD-Control	1.134	0.257	1.285	0.257	1.509	0.131	2.277	0.131	Kruskal
	Auxiliary ratio	PD-Control	-0.689	0.491	0.475	0.491	-0.839	0.401	0.705	0.401	Kruskal
	Verb to auxiliary ratio	PD-Control	0.158	0.874	0.025	0.874	0.226	0.821	0.051	0.821	Kruskal
	Adjective ratio	PD-Control	-1.689	0.091	2.854	0.091	-1.837	0.066	3.373	0.066	Kruskal
	Adverb ratio	PD-Control	-0.262	0.794	0.068	0.794	-0.14	0.889	0.02	0.889	Kruskal
	Interjection ratio	PD-Control	-0.909	0.363	0.827	0.363	-0.232	0.817	0.054	0.817	Kruskal
Monologue	Speaking rate	PD-Control	-0.144	0.161	1.989	0.161	-0.117	0.259	1.285	0.259	ANOVA
	Type-toke ratio	PD-Control	0.017	0.291	1.125	0.291	0.013	0.401	0.708	0.401	ANOVA
	Noun modifier ratio	PD-Control	-0.008	0.327	0.968	0.327	-0.01	0.252	1.324	0.252	ANOVA
	Verb modifier ratio	PD-Control	-0.004	0.617	0.251	0.617	-0.002	0.781	0.077	0.781	ANOVA
	Subordinate clause ratio	PD-Control	-0.022	0.303	1.068	0.303	-0.018	0.418	0.66	0.418	ANOVA
	Pronoun ratio	PD-Control	0.004	0.584	0.301	0.584	0.004	0.58	0.308	0.58	ANOVA
	Verb ratio	PD-Control	-0.007	0.232	1.442	0.232	-0.004	0.469	0.527	0.469	ANOVA
	Word count	PD-Control	-1.188	0.235	1.411	0.235	-1.1	0.271	1.21	0.271	Kruskal
	Content density	PD-Control	-1.164	0.244	1.355	0.244	-0.972	0.331	0.946	0.331	Kruskal
	T-unit count	PD-Control	-0.56	0.576	0.313	0.576	-0.649	0.516	0.421	0.516	Kruskal
	Mean length of T-unit	PD-Control	0.005	0.996	0	0.996	0.156	0.876	0.024	0.876	Kruskal
	Noun ratio	PD-Control	0.532	0.595	0.283	0.595	1.053	0.292	1.108	0.292	Kruskal
	Noun to pronoun ratio	PD-Control	-0.162	0.871	0.026	0.871	0.135	0.892	0.018	0.892	Kruskal
	Auxiliary ratio	PD-Control	0.39	0.697	0.152	0.697	0.099	0.921	0.01	0.921	Kruskal
	Verb to auxiliary ratio	PD-Control	-1.232	0.218	1.519	0.218	-0.757	0.449	0.573	0.449	Kruskal
	Adjective ratio	PD-Control	-1.134	0.257	1.286	0.257	-1.485	0.137	2.207	0.137	Kruskal
	Adverb ratio	PD-Control	0.487	0.626	0.237	0.626	0.189	0.85	0.036	0.85	Kruskal
	Interjection ratio	PD-Control	-2.104	0.035	4.428	0.035	-1.111	0.267	1.234	0.267	Kruskal
Reading	Speaking rate	Female case-Female control	-0.012	1	2.348	0.076	1.99	0.623	0.914	0.436	ANOVA
	Word error rate	Female case-Female control	0.792	1	14.436	0.002	1.548	0.73	17.592	0.001	Kruskal
	Word count	Female case-Female control	0.379	1	2.879	0.411	1.795	0.436	3.989	0.263	Kruskal
	Word error rate	Female case-Male case	-2.677	0.045	14.436	0.002	-2.512	0.072	17.592	0.001	Kruskal
	Word count	Female case-Male case	1.34	1	2.879	0.411	0.892	1	3.989	0.263	Kruskal
	Word error rate	Female control-Male control	-1.935	0.318	14.436	0.002	-2.022	0.259	17.592	0.001	Kruskal
	Word count	Female control-Male control	1.031	1	2.879	0.411	0.038	1	3.989	0.263	Kruskal
	Speaking rate	Male case-Female case	-0.212	0.296	2.348	0.076	-2.268	0.394	0.914	0.436	ANOVA
	Speaking rate	Male case-Male control	-0.382	0.13	2.348	0.076	-0.383	0.998	0.914	0.436	ANOVA
	Word error rate	Male case-Male control	0.398	1	14.436	0.002	0.767	1	17.592	0.001	Kruskal
	Word count	Male case-Male control	0.486	1	2.879	0.411	0.839	1	3.989	0.263	Kruskal
	Speaking rate	Male control-Female control	0.158	0.831	2.348	0.076	0.104	1	0.914	0.436	ANOVA
Picture description	Speaking rate	Female case-Female control	-0.178	0.642	4.539	0.005	-0.197	0.55	6.022	0.001	ANOVA
	Type-toke ratio	Female case-Female control	0.011	0.955	3.71	0.013	0.014	0.915	5.135	0.002	ANOVA
	Noun modifier ratio	Female case-Female control	-0.003	0.998	1.985	0.12	-0.004	0.992	1.236	0.3	ANOVA
	Verb modifier ratio	Female case-Female control	-0.012	0.565	1.343	0.263	-0.009	0.707	0.865	0.461	ANOVA
	Subordinate clause ratio	Female case-Female control	-0.008	0.99	0.828	0.481	-0.006	0.994	0.936	0.426	ANOVA
	Pronoun ratio	Female case-Female control	0.001	0.999	3.644	0.015	0.001	0.999	3.875	0.011	ANOVA
	Verb ratio	Female case-Female control	-0.003	0.978	0.26	0.854	-0.003	0.985	0.172	0.915	ANOVA
	Word count	Female case-Female control	-1.029	1	11.968	0.007	-1.149	1	13.845	0.003	Kruskal
	Content density	Female case-Female control	-0.066	1	7.755	0.051	-0.263	1	8.184	0.042	Kruskal
	T-unit count	Female case-Female control	-0.925	1	9.482	0.024	-1.197	1	12.555	0.006	Kruskal
	Mean length of T-unit	Female case-Female control	0.047	1	0.103	0.991	-0.186	1	0.482	0.923	Kruskal
	Noun ratio	Female case-Female control	0.674	1	8.801	0.032	0.628	1	8.706	0.033	Kruskal
	Noun to pronoun ratio	Female case-Female control	-0.034	1	9.299	0.026	0.172	1	11.034	0.012	Kruskal
	Auxiliary ratio	Female case-Female control	-0.98	1	4.313	0.23	-1.111	1	4.098	0.251	Kruskal
	Verb to auxiliary ratio	Female case-Female control	0.525	1	1.415	0.702	0.458	1	1.864	0.601	Kruskal
	Adjective ratio	Female case-Female control	-1.097	1	3.401	0.334	-1.368	1	4.216	0.239	Kruskal
	Adverb ratio	Female case-Female control	0.369	1	1.52	0.678	0.301	1	0.801	0.849	Kruskal
	Interjection ratio	Female case-Female control	-0.196	1	3.677	0.298	0.425	1	2.523	0.471	Kruskal
	Word count	Female case-Male case	1.402	0.966	11.968	0.007	1.412	0.948	13.845	0.003	Kruskal
	Content density	Female case-Male case	-2.435	0.089	7.755	0.051	-2.585	0.058	8.184	0.042	Kruskal
	T-unit count	Female case-Male case	0.962	1	9.482	0.024	0.952	1	12.555	0.006	Kruskal
	Mean length of T-unit	Female case-Male case	0.233	1	0.103	0.991	0.378	1	0.482	0.923	Kruskal
	Noun ratio	Female case-Male case	-2.15	0.189	8.801	0.032	-2.169	0.181	8.706	0.033	Kruskal
	Noun to pronoun ratio	Female case-Male case	-2.612	0.054	9.299	0.026	-2.756	0.035	11.034	0.012	Kruskal
	Auxiliary ratio	Female case-Male case	0.585	1	4.313	0.23	0.48	1	4.098	0.251	Kruskal
	Verb to auxiliary ratio	Female case-Male case	-0.095	1	1.415	0.702	-0.407	1	1.864	0.601	Kruskal
	Adjective ratio	Female case-Male case	0.655	1	3.401	0.334	0.612	1	4.216	0.239	Kruskal
	Adverb ratio	Female case-Male case	1.201	1	1.52	0.678	0.879	1	0.801	0.849	Kruskal
	Interjection ratio	Female case-Male case	1.538	0.744	3.677	0.298	1.517	0.776	2.523	0.471	Kruskal
	Word count	Female control-Male control	-1.224	1	11.968	0.007	-1.372	1	13.845	0.003	Kruskal
	Content density	Female control-Male control	-0.668	1	7.755	0.051	-0.391	1	8.184	0.042	Kruskal
	T-unit count	Female control-Male control	-1.388	0.991	9.482	0.024	-1.58	0.685	12.555	0.006	Kruskal
	Mean length of T-unit	Female control-Male control	0.219	1	0.103	0.991	0.544	1	0.482	0.923	Kruskal
	Noun ratio	Female control-Male control	-1.048	1	8.801	0.032	-0.866	1	8.706	0.033	Kruskal
	Noun to pronoun ratio	Female control-Male control	-1.091	1	9.299	0.026	-1.077	1	11.034	0.012	Kruskal
	Auxiliary ratio	Female control-Male control	1.87	0.369	4.313	0.23	1.779	0.452	4.098	0.251	Kruskal
	Verb to auxiliary ratio	Female control-Male control	-1.175	1	1.415	0.702	-1.283	1	1.864	0.601	Kruskal
	Adjective ratio	Female control-Male control	0.343	1	3.401	0.334	0.684	1	4.216	0.239	Kruskal
	Adverb ratio	Female control-Male control	0.095	1	1.52	0.678	0.092	1	0.801	0.849	Kruskal
	Interjection ratio	Female control-Male control	0.696	1	3.677	0.298	0.411	1	2.523	0.471	Kruskal
	Speaking rate	Male case-Female case	-0.167	0.563	4.539	0.005	-0.187	0.455	6.022	0.001	ANOVA
	Type-toke ratio	Male case-Female case	0.033	0.3	3.71	0.013	0.039	0.155	5.135	0.002	ANOVA
	Noun modifier ratio	Male case-Female case	0.029	0.156	1.985	0.12	0.022	0.343	1.236	0.3	ANOVA
	Verb modifier ratio	Male case-Female case	-0.004	0.945	1.343	0.263	-0.002	0.989	0.865	0.461	ANOVA
	Subordinate clause ratio	Male case-Female case	0.02	0.802	0.828	0.481	0.016	0.883	0.936	0.426	ANOVA
	Pronoun ratio	Male case-Female case	-0.027	0.022	3.644	0.015	-0.028	0.017	3.875	0.011	ANOVA
	Verb ratio	Male case-Female case	0.003	0.969	0.26	0.854	0.004	0.94	0.172	0.915	ANOVA
	Speaking rate	Male case-Male control	-0.648	0.008	4.539	0.005	-0.745	0.001	6.022	0.001	ANOVA
	Type-toke ratio	Male case-Male control	0.086	0.021	3.71	0.013	0.096	0.005	5.135	0.002	ANOVA
	Noun modifier ratio	Male case-Male control	0.001	1	1.985	0.12	-0.003	0.999	1.236	0.3	ANOVA
	Verb modifier ratio	Male case-Male control	0.002	0.999	1.343	0.263	0.004	0.987	0.865	0.461	ANOVA
	Subordinate clause ratio	Male case-Male control	-0.033	0.777	0.828	0.481	-0.04	0.618	0.936	0.426	ANOVA
	Pronoun ratio	Male case-Male control	-0.017	0.644	3.644	0.015	-0.018	0.581	3.875	0.011	ANOVA
	Verb ratio	Male case-Male control	0.009	0.861	0.26	0.854	0.006	0.948	0.172	0.915	ANOVA
	Word count	Male case-Male control	-3	0.016	11.968	0.007	-3.257	0.007	13.845	0.003	Kruskal
	Content density	Male case-Male control	0.802	1	7.755	0.051	1.048	1	8.184	0.042	Kruskal
	T-unit count	Male case-Male control	-2.814	0.029	9.482	0.024	-3.22	0.008	12.555	0.006	Kruskal
	Mean length of T-unit	Male case-Male control	0.122	1	0.103	0.991	0.2	1	0.482	0.923	Kruskal
	Noun ratio	Male case-Male control	0.77	1	8.801	0.032	0.944	1	8.706	0.033	Kruskal
	Noun to pronoun ratio	Male case-Male control	0.504	1	9.299	0.026	0.771	1	11.034	0.012	Kruskal
	Auxiliary ratio	Male case-Male control	0.892	1	4.313	0.23	0.762	1	4.098	0.251	Kruskal
	Verb to auxiliary ratio	Male case-Male control	-0.809	1	1.415	0.702	-0.772	1	1.864	0.601	Kruskal
	Adjective ratio	Male case-Male control	-0.885	1	3.401	0.334	-0.694	1	4.216	0.239	Kruskal
	Adverb ratio	Male case-Male control	-0.393	1	1.52	0.678	-0.24	1	0.801	0.849	Kruskal
	Interjection ratio	Male case-Male control	-0.392	1	3.677	0.298	-0.215	1	2.523	0.471	Kruskal
	Speaking rate	Male control-Female control	0.304	0.49	4.539	0.005	0.36	0.326	6.022	0.001	ANOVA
	Type-toke ratio	Male control-Female control	-0.041	0.562	3.71	0.013	-0.043	0.494	5.135	0.002	ANOVA
	Noun modifier ratio	Male control-Female control	0.025	0.702	1.985	0.12	0.02	0.793	1.236	0.3	ANOVA
	Verb modifier ratio	Male control-Female control	-0.018	0.51	1.343	0.263	-0.016	0.59	0.865	0.461	ANOVA
	Subordinate clause ratio	Male control-Female control	0.045	0.619	0.828	0.481	0.05	0.507	0.936	0.426	ANOVA
	Pronoun ratio	Male control-Female control	-0.009	0.941	3.644	0.015	-0.008	0.952	3.875	0.011	ANOVA
	Verb ratio	Male control-Female control	-0.009	0.881	0.26	0.854	-0.005	0.976	0.172	0.915	ANOVA
Monologue	Speaking rate	Female case-Female control	-0.095	0.891	1.058	0.369	-0.09	0.907	0.651	0.584	ANOVA
	Type-toke ratio	Female case-Female control	0.024	0.642	0.551	0.648	0.02	0.761	0.486	0.692	ANOVA
	Noun modifier ratio	Female case-Female control	-0.016	0.472	3.433	0.019	-0.017	0.413	3.367	0.021	ANOVA
	Verb modifier ratio	Female case-Female control	-0.005	0.959	1.539	0.207	-0.002	0.995	1.079	0.36	ANOVA
	Subordinate clause ratio	Female case-Female control	0	1	1.365	0.256	0	1	0.864	0.462	ANOVA
	Pronoun ratio	Female case-Female control	0.017	0.311	3.817	0.012	0.017	0.326	4.286	0.006	ANOVA
	Verb ratio	Female case-Female control	-0.007	0.757	1.657	0.179	-0.004	0.945	1.257	0.292	ANOVA
	Word count	Female case-Female control	-1.388	0.991	1.993	0.574	-1.336	1	1.802	0.615	Kruskal
	Content density	Female case-Female control	-1.52	0.772	3.275	0.351	-1.221	1	2.505	0.474	Kruskal
	T-unit count	Female case-Female control	-1.002	1	1.973	0.578	-1.237	1	1.927	0.588	Kruskal
	Mean length of T-unit	Female case-Female control	-0.048	1	0.365	0.947	-0.046	1	0.335	0.953	Kruskal
	Noun ratio	Female case-Female control	0.096	1	2.214	0.529	0.683	1	2.483	0.478	Kruskal
	Noun to pronoun ratio	Female case-Female control	-1.002	1	5.759	0.124	-0.578	1	5.976	0.113	Kruskal
	Auxiliary ratio	Female case-Female control	0.262	1	3.509	0.32	0.046	1	2.455	0.484	Kruskal
	Verb to auxiliary ratio	Female case-Female control	-0.472	1	2.384	0.497	-0.147	1	1.124	0.771	Kruskal
	Adjective ratio	Female case-Female control	-1.287	1	3.768	0.288	-1.47	0.85	3.593	0.309	Kruskal
	Adverb ratio	Female case-Female control	0.692	1	1.505	0.681	0.303	1	0.811	0.847	Kruskal
	Interjection ratio	Female case-Female control	-1.874	0.365	4.933	0.177	-1.278	1	2.173	0.537	Kruskal
	Word count	Female case-Male case	-0.454	1	1.993	0.574	-0.543	1	1.802	0.615	Kruskal
	Content density	Female case-Male case	-1.379	1	3.275	0.351	-1.213	1	2.505	0.474	Kruskal
	T-unit count	Female case-Male case	-0.095	1	1.973	0.578	-0.626	1	1.927	0.588	Kruskal
	Mean length of T-unit	Female case-Male case	-0.445	1	0.365	0.947	-0.516	1	0.335	0.953	Kruskal
	Noun ratio	Female case-Male case	-1.21	1	2.214	0.529	-0.894	1	2.483	0.478	Kruskal
	Noun to pronoun ratio	Female case-Male case	-2.311	0.125	5.759	0.124	-2.227	0.156	5.976	0.113	Kruskal
	Auxiliary ratio	Female case-Male case	1.127	1	3.509	0.32	0.964	1	2.455	0.484	Kruskal
	Verb to auxiliary ratio	Female case-Male case	0.227	1	2.384	0.497	0.347	1	1.124	0.771	Kruskal
	Adjective ratio	Female case-Male case	-1.418	0.937	3.768	0.288	-1.071	1	3.593	0.309	Kruskal
	Adverb ratio	Female case-Male case	-0.265	1	1.505	0.681	-0.353	1	0.811	0.847	Kruskal
	Interjection ratio	Female case-Male case	0.072	1	4.933	0.177	-0.055	1	2.173	0.537	Kruskal
	Word count	Female control-Male control	0.613	1	1.993	0.574	0.545	1	1.802	0.615	Kruskal
	Content density	Female control-Male control	-0.129	1	3.275	0.351	-0.298	1	2.505	0.474	Kruskal
	T-unit count	Female control-Male control	1.285	1	1.973	0.578	1.055	1	1.927	0.588	Kruskal
	Mean length of T-unit	Female control-Male control	-0.408	1	0.365	0.947	-0.212	1	0.335	0.953	Kruskal
	Noun ratio	Female control-Male control	-0.683	1	2.214	0.529	-0.759	1	2.483	0.478	Kruskal
	Noun to pronoun ratio	Female control-Male control	-0.625	1	5.759	0.124	-1	1	5.976	0.113	Kruskal
	Auxiliary ratio	Female control-Male control	1.445	0.891	3.509	0.32	1.231	1	2.455	0.484	Kruskal
	Verb to auxiliary ratio	Female control-Male control	-0.902	1	2.384	0.497	-0.656	1	1.124	0.771	Kruskal
	Adjective ratio	Female control-Male control	-0.687	1	3.768	0.288	-0.488	1	3.593	0.309	Kruskal
	Adverb ratio	Female control-Male control	-1.094	1	1.505	0.681	-0.807	1	0.811	0.847	Kruskal
	Interjection ratio	Female control-Male control	0.707	1	4.933	0.177	0.967	1	2.173	0.537	Kruskal
	Speaking rate	Male case-Female case	-0.117	0.727	1.058	0.369	-0.083	0.886	0.651	0.584	ANOVA
	Type-toke ratio	Male case-Female case	-0.013	0.883	0.551	0.648	-0.015	0.832	0.486	0.692	ANOVA
	Noun modifier ratio	Male case-Female case	0.024	0.045	3.433	0.019	0.023	0.057	3.367	0.021	ANOVA
	Verb modifier ratio	Male case-Female case	-0.01	0.63	1.539	0.207	-0.01	0.687	1.079	0.36	ANOVA
	Subordinate clause ratio	Male case-Female case	-0.041	0.309	1.365	0.256	-0.033	0.514	0.864	0.462	ANOVA
	Pronoun ratio	Male case-Female case	-0.027	0.008	3.817	0.012	-0.028	0.005	4.286	0.006	ANOVA
	Verb ratio	Male case-Female case	-0.007	0.672	1.657	0.179	-0.007	0.654	1.257	0.292	ANOVA
	Speaking rate	Male case-Male control	-0.147	0.838	1.058	0.369	-0.099	0.946	0.651	0.584	ANOVA
	Type-toke ratio	Male case-Male control	0.011	0.978	0.551	0.648	0.011	0.977	0.486	0.692	ANOVA
	Noun modifier ratio	Male case-Male control	-0.015	0.727	3.433	0.019	-0.016	0.667	3.367	0.021	ANOVA
	Verb modifier ratio	Male case-Male control	0.009	0.898	1.539	0.207	0.008	0.93	1.079	0.36	ANOVA
	Subordinate clause ratio	Male case-Male control	-0.037	0.744	1.365	0.256	-0.027	0.889	0.864	0.462	ANOVA
	Pronoun ratio	Male case-Male control	0	1	3.817	0.012	0.002	0.998	4.286	0.006	ANOVA
	Verb ratio	Male case-Male control	0.001	0.999	1.657	0.179	0.003	0.989	1.257	0.292	ANOVA
	Word count	Male case-Male control	-0.095	1	1.993	0.574	-0.072	1	1.802	0.615	Kruskal
	Content density	Male case-Male control	-0.4	1	3.275	0.351	-0.464	1	2.505	0.474	Kruskal
	T-unit count	Male case-Male control	0.688	1	1.973	0.578	0.604	1	1.927	0.588	Kruskal
	Mean length of T-unit	Male case-Male control	-0.19	1	0.365	0.947	0.067	1	0.335	0.953	Kruskal
	Noun ratio	Male case-Male control	0.112	1	2.214	0.529	0.27	1	2.483	0.478	Kruskal
	Noun to pronoun ratio	Male case-Male control	0.054	1	5.759	0.124	-0.085	1	5.976	0.113	Kruskal
	Auxiliary ratio	Male case-Male control	1.03	1	3.509	0.32	0.741	1	2.455	0.484	Kruskal
	Verb to auxiliary ratio	Male case-Male control	-1.469	0.852	2.384	0.497	-1.038	1	1.124	0.771	Kruskal
	Adjective ratio	Male case-Male control	-0.8	1	3.768	0.288	-0.945	1	3.593	0.309	Kruskal
	Adverb ratio	Male case-Male control	-0.486	1	1.505	0.681	-0.414	1	0.811	0.847	Kruskal
	Interjection ratio	Male case-Male control	-0.696	1	4.933	0.177	0.114	1	2.173	0.537	Kruskal
	Speaking rate	Male control-Female control	-0.065	0.986	1.058	0.369	-0.075	0.98	0.651	0.584	ANOVA
	Type-toke ratio	Male control-Female control	0	1	0.551	0.648	-0.006	0.997	0.486	0.692	ANOVA
	Noun modifier ratio	Male control-Female control	0.023	0.426	3.433	0.019	0.023	0.446	3.367	0.021	ANOVA
	Verb modifier ratio	Male control-Female control	-0.025	0.322	1.539	0.207	-0.02	0.507	1.079	0.36	ANOVA
	Subordinate clause ratio	Male control-Female control	-0.003	1	1.365	0.256	-0.007	0.998	0.864	0.462	ANOVA
	Pronoun ratio	Male control-Female control	-0.01	0.885	3.817	0.012	-0.014	0.754	4.286	0.006	ANOVA
	Verb ratio	Male control-Female control	-0.016	0.443	1.657	0.179	-0.014	0.516	1.257	0.292	ANOVA
